# Demographic analysis of mortality changes associated with the COVID-19 pandemic in Japan, 2020–2022

**DOI:** 10.1101/2025.04.13.25325456

**Authors:** Yuta Okada, Hiroshi Nishiura

## Abstract

**Objectives:** To evaluate the mortality impact of the COVID-19 pandemic by age and prefecture in Japan.

**Study design:** Retrospective demographic analysis.

**Methods:** A hierarchical time-varying regression model was applied to prefectural life table data in Japan during 2000–2019. Pre-pandemic baseline mortality rates and death counts during 2020–2022 were projected by this model to evaluate the mortality impact of the COVID-19 pandemic on mortality during 2020–2022.

**Results:** Nationally, the observed mortality rates were higher than projected rates among those aged 10–29 years and lower for ages 1–9 and >80 years in 2020. During 2021 and 2022, mortality rates consistently increased for most age groups, with substantial regional heterogeneity in those aged <14 years. Consistently, the neutral gaps between the observed and projected life expectancy across prefectures in 2020 turned negative in most prefectures during 2022. In 2020, the negative gap in life expectancy ranged from a substantial shortening of −1.41 years (95% prediction interval [PI]: −1.69, −1.12) in Okinawa to a slight shortening of −0.23 years (95% PI: −0.63, 0.17) in Tottori. Excess deaths per population also grew consistently in all prefectures during 2020–2022; Miyazaki yielded the largest estimate at 186.2 (95% PI: 158.6, 214.0) per 100,000 population.

**Conclusions:** Our framework highlights the usefulness of life table data for evaluating the mortality impact caused by an event such as the pandemic. Our estimates, adjusted by pre-pandemic demographic trends, revealed the massive mortality impact of the COVID-19 pandemic across a wide age range.

## Supplementary material for "Demographic analysis of mortality changes associated with the COVID-19 pandemic in Japan, 2020–2022": suppl_data_2

### Sheet: suppl_data_2_re_beta_pref_res
p1_median	p1_lower	p1_upper	p2_median	p2_lower	p2_upper	p3_median	p3_lower	p3_upper	pref	year	pref_name
0.0767586	-0.0266521	0.176102	-0.0109323	-0.094981	0.0715203	-0.0584192	-0.160128	0.0443981	1	2000	Hokkaido
0.130879	0.0352909	0.228299	0.00350106	-0.0792181	0.0831783	-0.00672409	-0.107814	0.0942451	1	2001	Hokkaido
0.0834735	-0.0125046	0.183983	-0.0241418	-0.104729	0.0595531	-0.0257755	-0.129861	0.0784421	1	2002	Hokkaido
0.0409263	-0.057514	0.140207	-0.0423971	-0.123407	0.0354142	-0.0305953	-0.137331	0.073861	1	2003	Hokkaido
0.0161173	-0.0800206	0.111982	0.00983374	-0.0699554	0.0892881	-0.110403	-0.216511	-0.0071155	1	2004	Hokkaido
-0.0287792	-0.119782	0.0655219	-0.0232303	-0.0993738	0.052297	-0.0329413	-0.134724	0.0687429	1	2005	Hokkaido
-0.109428	-0.207961	-0.0104259	-0.0743793	-0.153607	0.00487562	0.0530084	-0.0472546	0.153643	1	2006	Hokkaido
-0.0682974	-0.16536	0.0275807	-0.0105958	-0.0879981	0.067383	0.0118551	-0.0900641	0.107451	1	2007	Hokkaido
-0.15587	-0.258209	-0.058709	-0.124389	-0.205344	-0.0459877	0.0507373	-0.0517155	0.15178	1	2008	Hokkaido
-0.0440973	-0.14087	0.0483223	0.0230279	-0.0524272	0.0961475	0.068871	-0.0332869	0.175447	1	2009	Hokkaido
-0.0291744	-0.123469	0.0639556	-0.000902768	-0.0715449	0.0728457	-0.00389397	-0.105564	0.0974334	1	2010	Hokkaido
0.0917043	-0.0118984	0.192384	-0.0233765	-0.104247	0.0534614	0.0355335	-0.0733906	0.143121	1	2011	Hokkaido
0.0435553	-0.0431107	0.134248	0.0111986	-0.0626654	0.0839886	0.0191532	-0.0761271	0.118593	1	2012	Hokkaido
0.0223272	-0.0716195	0.118077	0.0643772	-0.0112797	0.144336	0.0309214	-0.0692775	0.134812	1	2013	Hokkaido
-0.0687346	-0.162635	0.028617	0.00702693	-0.0703068	0.0824994	-0.00436671	-0.1059	0.10046	1	2014	Hokkaido
-0.0406451	-0.133054	0.0531116	0.0270402	-0.048404	0.103589	0.0199577	-0.0803965	0.1223	1	2015	Hokkaido
-0.11287	-0.209889	-0.0143361	0.0183433	-0.0562967	0.0943253	-0.073647	-0.177365	0.0318835	1	2016	Hokkaido
0.0413393	-0.0556503	0.136838	0.0376792	-0.0397977	0.115174	-0.0218078	-0.125129	0.0806375	1	2017	Hokkaido
-0.0457706	-0.144963	0.0543951	0.0730848	-0.00255274	0.151458	-0.107797	-0.218658	0.000275621	1	2018	Hokkaido
-0.0914254	-0.193245	0.00777608	0.0568978	-0.019412	0.134312	-0.0617231	-0.165937	0.0452864	1	2019	Hokkaido
0.196578	0.0562525	0.347401	0.111875	-0.00669792	0.232905	-0.0963912	-0.258325	0.053752	2	2000	Aomori
-0.00465404	-0.142291	0.134607	-0.0461392	-0.16406	0.0654846	-0.0623339	-0.204433	0.0733051	2	2001	Aomori
-0.011424	-0.144305	0.118438	-0.0202241	-0.133052	0.0865691	-0.115379	-0.273497	0.0413624	2	2002	Aomori
-0.00974207	-0.144715	0.119656	0.0368206	-0.0702943	0.148535	-0.108845	-0.270333	0.0424473	2	2003	Aomori
-0.164008	-0.297618	-0.0356424	0.00337093	-0.106978	0.107647	-0.0963004	-0.249852	0.0521885	2	2004	Aomori
-0.0687434	-0.188524	0.057723	-0.000788077	-0.103787	0.100104	-0.0369181	-0.177301	0.101353	2	2005	Aomori
0.0270972	-0.106672	0.158619	0.0477875	-0.0581646	0.157256	0.0688475	-0.0737289	0.217171	2	2006	Aomori
-0.0283163	-0.15889	0.0977447	-0.0266647	-0.136177	0.078059	0.0390172	-0.104094	0.181207	2	2007	Aomori
-0.0480804	-0.184309	0.0840676	-0.0492041	-0.161888	0.0583204	0.0760875	-0.065974	0.229025	2	2008	Aomori
-0.0219522	-0.152742	0.109279	0.0044245	-0.102943	0.106104	0.0183703	-0.12942	0.167881	2	2009	Aomori
-0.0242161	-0.143217	0.0981049	0.000469322	-0.10093	0.0971333	-0.0692989	-0.222	0.0746426	2	2010	Aomori
0.123133	-0.0287902	0.275722	0.000761583	-0.116818	0.112635	-0.0132593	-0.182239	0.154106	2	2011	Aomori
-0.106261	-0.232809	0.0151383	0.106398	0.00168173	0.206996	0.0626455	-0.0802682	0.20902	2	2012	Aomori
-0.0376173	-0.176052	0.0926859	0.0713379	-0.0372165	0.176332	-0.0634753	-0.221217	0.0845479	2	2013	Aomori
-0.0757603	-0.20716	0.0513384	0.00108482	-0.100772	0.101097	0.0527539	-0.0927348	0.197643	2	2014	Aomori
-0.0152906	-0.147213	0.117108	0.0414479	-0.0645558	0.144697	0.0162977	-0.124888	0.165691	2	2015	Aomori
0.0156212	-0.125313	0.159038	0.0374208	-0.0702156	0.147798	0.0128657	-0.137642	0.166887	2	2016	Aomori
-0.0780667	-0.22461	0.0624176	-0.0891814	-0.20681	0.0261242	-0.0172726	-0.166989	0.132422	2	2017	Aomori
-0.14939	-0.304768	0.00105885	-0.0725495	-0.189281	0.0403418	0.030714	-0.132142	0.195356	2	2018	Aomori
-0.236707	-0.387726	-0.0858308	0.0218021	-0.0916606	0.136652	0.0257561	-0.123021	0.173185	2	2019	Aomori
0.289316	0.132957	0.448425	0.00625144	-0.116937	0.129887	-0.0760107	-0.234407	0.0845721	3	2000	Iwate
0.0359617	-0.10135	0.177057	-0.00647018	-0.117845	0.108634	-0.0254984	-0.164798	0.12321	3	2001	Iwate
0.104226	-0.0292893	0.242136	-0.00740047	-0.116475	0.104294	-0.137261	-0.296099	0.0165814	3	2002	Iwate
0.0174476	-0.116562	0.155593	-0.0161955	-0.127577	0.0959472	-0.149796	-0.314283	0.00903815	3	2003	Iwate
-0.0301244	-0.163981	0.10276	-0.0545318	-0.161137	0.0511069	-0.0476543	-0.199862	0.107824	3	2004	Iwate
-0.024636	-0.154057	0.101992	0.031724	-0.0714129	0.136256	0.0124842	-0.126913	0.156115	3	2005	Iwate
-0.0482599	-0.187515	0.0855711	-0.0248538	-0.13187	0.0826061	0.039246	-0.109319	0.18633	3	2006	Iwate
-0.0319028	-0.172873	0.10026	-0.0105255	-0.117725	0.0906816	0.0500875	-0.0987838	0.203826	3	2007	Iwate
0.00375854	-0.128151	0.14545	-0.00118183	-0.110158	0.109769	-0.00840263	-0.155493	0.136446	3	2008	Iwate
-0.111692	-0.244321	0.0208539	0.0792186	-0.0248725	0.185611	0.0334086	-0.11035	0.181918	3	2009	Iwate
-0.0628633	-0.185547	0.0610728	-0.00242224	-0.10282	0.094275	-0.00832527	-0.156339	0.137511	3	2010	Iwate
-1.45703	-1.60804	-1.30549	0.0135311	-0.102308	0.12938	0.455541	0.274884	0.639327	3	2011	Iwate
0.00580378	-0.117087	0.133878	-0.0218353	-0.125394	0.082361	-0.00488217	-0.153495	0.138151	3	2012	Iwate
0.0906852	-0.0457246	0.230564	-0.0411555	-0.148493	0.0620018	-0.0299828	-0.181318	0.116308	3	2013	Iwate
-0.0187171	-0.150707	0.118652	-0.0287804	-0.138659	0.0801192	-0.0221829	-0.179392	0.128832	3	2014	Iwate
-0.0168775	-0.149195	0.117158	-0.0124464	-0.116924	0.0928361	0.0192893	-0.131247	0.17577	3	2015	Iwate
-0.116364	-0.260212	0.0245714	0.0171787	-0.0979091	0.127551	-0.0161681	-0.177423	0.139417	3	2016	Iwate
-0.0900552	-0.229501	0.0497678	0.0526927	-0.0631763	0.166021	-0.0993646	-0.257938	0.0548911	3	2017	Iwate
-0.0892609	-0.235284	0.0588533	0.0769399	-0.0317291	0.195566	-0.0542436	-0.215764	0.105235	3	2018	Iwate
-0.318815	-0.472576	-0.168951	-0.0388219	-0.154413	0.0722384	0.0356821	-0.110603	0.184425	3	2019	Iwate
-0.0172086	-0.151794	0.118736	0.0167674	-0.0928815	0.120532	-0.0192479	-0.15524	0.120637	4	2000	Miyagi
0.0149546	-0.112376	0.139657	0.0470506	-0.0557769	0.155866	0.0431239	-0.0853373	0.169052	4	2001	Miyagi
-0.00919256	-0.131528	0.116537	0.0104773	-0.0894047	0.112023	-0.0349536	-0.170935	0.102341	4	2002	Miyagi
0.0451213	-0.0800136	0.170834	0.0631431	-0.0390502	0.169874	-0.0907812	-0.236259	0.0517307	4	2003	Miyagi
-0.112675	-0.241892	0.0140882	-0.0686546	-0.169353	0.030363	0.0218383	-0.118387	0.156309	4	2004	Miyagi
-0.0790685	-0.193606	0.0393466	0.0287276	-0.0655802	0.121808	-0.0214172	-0.154359	0.110531	4	2005	Miyagi
-0.128455	-0.251552	-0.00532958	-0.0115531	-0.10851	0.0889602	0.0301628	-0.10084	0.165677	4	2006	Miyagi
-0.0893337	-0.215043	0.0330857	0.0438713	-0.0572145	0.144169	-0.0483802	-0.180843	0.0874323	4	2007	Miyagi
-0.0652204	-0.190064	0.0586378	-0.0690535	-0.17353	0.0341195	-0.103612	-0.239968	0.0273378	4	2008	Miyagi
0.0170902	-0.100549	0.135403	0.0480894	-0.0421046	0.145137	0.0985544	-0.0376175	0.241504	4	2009	Miyagi
-0.026195	-0.14016	0.0886286	0.0211128	-0.0677578	0.115997	0.18849	0.0505445	0.327013	4	2010	Miyagi
-1.89425	-2.03082	-1.75761	0.0190949	-0.0844782	0.1237	0.369611	0.218857	0.520485	4	2011	Miyagi
0.0951446	-0.0209313	0.210669	-0.044436	-0.140572	0.0506634	0.031941	-0.0951496	0.16437	4	2012	Miyagi
0.260163	0.135485	0.39785	0.0202965	-0.0751215	0.121772	0.0322339	-0.10404	0.163447	4	2013	Miyagi
0.0512635	-0.0663617	0.173944	-0.0179627	-0.115911	0.0783038	-0.0619485	-0.199997	0.0766711	4	2014	Miyagi
0.108565	-0.0091216	0.235131	-0.00930195	-0.102665	0.0870798	-0.0669953	-0.201218	0.0672831	4	2015	Miyagi
0.0418709	-0.0884645	0.171518	-0.0792095	-0.181808	0.0289448	-0.140535	-0.287831	0.00435063	4	2016	Miyagi
0.185881	0.0595552	0.320057	0.0316504	-0.0700762	0.137501	-0.0107055	-0.151504	0.127465	4	2017	Miyagi
0.00920744	-0.122326	0.136619	-0.0834372	-0.185167	0.0225758	-0.0120776	-0.151805	0.135718	4	2018	Miyagi
-0.0584365	-0.193358	0.0770647	-0.0475826	-0.153617	0.0634417	-0.0648791	-0.204694	0.0717888	4	2019	Miyagi
0.125222	-0.0254223	0.281996	0.1893	0.0681485	0.322903	0.12388	-0.0373614	0.290033	5	2000	Akita
0.120075	-0.0204677	0.26614	0.05897	-0.0563321	0.177311	0.0629375	-0.085172	0.216107	5	2001	Akita
-0.0938457	-0.236266	0.044023	-0.00539784	-0.117884	0.111124	-0.0501404	-0.209235	0.1077	5	2002	Akita
-0.0653769	-0.209376	0.0828027	0.024767	-0.0922912	0.138315	0.106505	-0.0585853	0.283497	5	2003	Akita
-0.0545634	-0.198454	0.0829226	0.0330027	-0.0767486	0.145277	-0.0884449	-0.244739	0.0653782	5	2004	Akita
0.00237011	-0.123425	0.131642	-0.0543905	-0.16355	0.0438572	0.0283918	-0.126883	0.188847	5	2005	Akita
-0.169114	-0.317977	-0.0356992	0.0469407	-0.0632208	0.155759	-0.033641	-0.189013	0.115088	5	2006	Akita
-0.20351	-0.348264	-0.0655347	-0.0116829	-0.122471	0.0942322	0.00733261	-0.137466	0.157522	5	2007	Akita
0.0565144	-0.0877043	0.192031	0.0359681	-0.0706004	0.14562	0.0216667	-0.121401	0.169912	5	2008	Akita
-0.123872	-0.2669	0.0115389	0.00602714	-0.0990479	0.114901	0.0258845	-0.13011	0.180701	5	2009	Akita
0.000182141	-0.127677	0.126626	0.0611742	-0.0446726	0.163962	-0.00189831	-0.156565	0.150503	5	2010	Akita
-0.0328809	-0.194295	0.130502	-0.0976649	-0.2178	0.0174786	0.0147664	-0.155869	0.19954	5	2011	Akita
-0.0249465	-0.154684	0.0977163	-0.0591969	-0.162099	0.0419732	0.0662328	-0.0795202	0.212145	5	2012	Akita
0.0084184	-0.130279	0.146796	-0.0528219	-0.161563	0.0584158	-0.0393463	-0.192783	0.111482	5	2013	Akita
-0.0390423	-0.175035	0.0978476	0.00705305	-0.101478	0.110435	0.072111	-0.0856644	0.232493	5	2014	Akita
0.0677771	-0.069754	0.204806	-0.0313833	-0.140552	0.0718937	-0.0881378	-0.249287	0.0613156	5	2015	Akita
-0.0241545	-0.168333	0.117882	-0.00353381	-0.11406	0.105392	-0.153081	-0.331414	0.00832304	5	2016	Akita
-0.0525287	-0.201255	0.0965249	-0.0923791	-0.213989	0.0216402	-0.126363	-0.287052	0.0330514	5	2017	Akita
0.0521279	-0.0964173	0.2008	-0.0774101	-0.191329	0.0367691	-0.0094945	-0.168378	0.162886	5	2018	Akita
0.00994653	-0.145066	0.165313	0.0267973	-0.084852	0.140498	-0.0553657	-0.222566	0.105103	5	2019	Akita
0.0681501	-0.0864404	0.222244	0.0710545	-0.051117	0.194548	0.115394	-0.0539444	0.297534	6	2000	Yamagata
-0.0477764	-0.192021	0.0928248	0.0235304	-0.090354	0.134472	0.0330453	-0.11984	0.182597	6	2001	Yamagata
0.015154	-0.122197	0.154927	0.0280911	-0.0857922	0.136242	-0.00769368	-0.172637	0.159114	6	2002	Yamagata
0.0703851	-0.0619463	0.211488	0.0859542	-0.0286132	0.199198	-0.0591583	-0.223326	0.105572	6	2003	Yamagata
-0.0144385	-0.1546	0.128362	0.0522418	-0.0522219	0.169036	0.117695	-0.0416993	0.282529	6	2004	Yamagata
-0.0636886	-0.198205	0.065521	0.00578222	-0.0998319	0.107461	-0.0908213	-0.253334	0.0589136	6	2005	Yamagata
-0.0798787	-0.223523	0.0573269	0.00570861	-0.101627	0.117626	0.0076259	-0.15012	0.170609	6	2006	Yamagata
0.0211263	-0.116037	0.157313	-0.0349565	-0.140803	0.0654418	-0.00947155	-0.161944	0.143964	6	2007	Yamagata
-0.00780689	-0.151122	0.129723	0.00299234	-0.110592	0.112658	-0.0308187	-0.186565	0.12162	6	2008	Yamagata
0.0258665	-0.109929	0.165641	0.031493	-0.0769885	0.144316	0.0523866	-0.104391	0.207589	6	2009	Yamagata
0.0435805	-0.0926475	0.179403	-0.07787	-0.186411	0.0331183	-0.0210542	-0.176461	0.131663	6	2010	Yamagata
-0.0358089	-0.201291	0.131207	0.0284011	-0.0907401	0.148932	-0.205953	-0.395537	-0.022441	6	2011	Yamagata
-0.0478776	-0.182422	0.0841661	-0.114541	-0.228473	-0.00639923	-0.0358327	-0.183712	0.112272	6	2012	Yamagata
-0.0614521	-0.198709	0.074502	-0.0160432	-0.123781	0.0907176	0.019611	-0.139439	0.171047	6	2013	Yamagata
-0.0409276	-0.170732	0.0895611	-0.0221647	-0.129878	0.0839225	0.133213	-0.0235362	0.30314	6	2014	Yamagata
-0.00014835	-0.135367	0.132707	-0.0557306	-0.16402	0.050962	-0.0921273	-0.262662	0.0693803	6	2015	Yamagata
-0.0269088	-0.170994	0.125518	-0.0531623	-0.167623	0.0600977	-0.0517847	-0.226579	0.114571	6	2016	Yamagata
0.0815588	-0.060334	0.225905	0.0164531	-0.0970745	0.132334	-0.00272187	-0.158394	0.154772	6	2017	Yamagata
0.125618	-0.0223449	0.282339	0.0110781	-0.109901	0.133095	-0.0451495	-0.216831	0.119705	6	2018	Yamagata
-0.0219303	-0.177753	0.12577	-0.018199	-0.138009	0.099473	0.016426	-0.145654	0.183202	6	2019	Yamagata
0.0416219	-0.094701	0.174203	-0.00239933	-0.112651	0.103882	0.0485526	-0.0836892	0.187538	7	2000	Fukushima
0.0281911	-0.0972311	0.151888	0.0764392	-0.0189484	0.178677	0.0278311	-0.0999403	0.163175	7	2001	Fukushima
-0.0199884	-0.142501	0.106786	-0.0861359	-0.191842	0.0129487	-0.0094199	-0.152681	0.126527	7	2002	Fukushima
0.0687643	-0.0567794	0.197125	0.042105	-0.063169	0.144967	0.0248439	-0.11574	0.166291	7	2003	Fukushima
-0.083333	-0.207523	0.0358605	-0.0195932	-0.115407	0.0773696	-0.0550544	-0.192215	0.0799643	7	2004	Fukushima
-0.034382	-0.148628	0.0775388	0.000735568	-0.090493	0.0936183	0.028493	-0.10432	0.164337	7	2005	Fukushima
0.0626765	-0.0601122	0.184995	-0.0179516	-0.113222	0.0805329	-0.115696	-0.2495	0.0125392	7	2006	Fukushima
-0.0465674	-0.17236	0.0771723	-0.0146826	-0.113362	0.0875312	0.0212243	-0.112819	0.161241	7	2007	Fukushima
0.0377772	-0.0896831	0.164149	-0.0282977	-0.129913	0.0668166	0.00655133	-0.127805	0.143698	7	2008	Fukushima
-0.0387145	-0.160238	0.0872801	-0.0598949	-0.1554	0.0377058	-0.0260498	-0.15935	0.105743	7	2009	Fukushima
-0.0216736	-0.136055	0.0911349	0.010648	-0.0845431	0.105145	-0.0213658	-0.160443	0.112304	7	2010	Fukushima
-0.601907	-0.737188	-0.46383	-0.0597183	-0.163276	0.0419256	0.214158	0.0636052	0.370609	7	2011	Fukushima
0.0311061	-0.081268	0.144042	0.0391191	-0.0553737	0.135024	0.036724	-0.093255	0.169185	7	2012	Fukushima
-0.0251788	-0.148893	0.0984911	-0.00663778	-0.10387	0.0840035	0.0404842	-0.094829	0.169614	7	2013	Fukushima
0.0118078	-0.106785	0.130505	-0.0389393	-0.140299	0.059149	0.0494379	-0.0924997	0.187534	7	2014	Fukushima
-0.0792105	-0.204197	0.043656	0.079132	-0.016758	0.176676	-0.0150156	-0.148882	0.123373	7	2015	Fukushima
-0.122529	-0.251098	0.00235419	-0.0585904	-0.16146	0.0429063	0.0591317	-0.0827039	0.205478	7	2016	Fukushima
-0.066247	-0.19479	0.0624108	0.119917	0.0131373	0.224885	-0.0411925	-0.183543	0.0906128	7	2017	Fukushima
-0.11028	-0.240524	0.0159589	0.0256287	-0.0755553	0.124829	-0.0793319	-0.224141	0.0654973	7	2018	Fukushima
-0.113244	-0.248418	0.0154015	0.0662924	-0.0383532	0.16794	-0.13867	-0.282502	-0.00117007	7	2019	Fukushima
-0.0348859	-0.162985	0.0938408	-0.0680123	-0.170745	0.0378757	0.0591522	-0.0688149	0.190185	8	2000	Ibaraki
-0.061772	-0.184018	0.0476354	-0.0847843	-0.181256	0.00652866	0.0304138	-0.0864904	0.152282	8	2001	Ibaraki
-0.128655	-0.248253	-0.0122393	-0.0496796	-0.145423	0.0437031	0.077641	-0.050344	0.204584	8	2002	Ibaraki
-0.101066	-0.213934	0.017927	-0.00739035	-0.109236	0.0868673	0.103782	-0.0286646	0.237477	8	2003	Ibaraki
0.0758386	-0.0420927	0.19879	-0.00323622	-0.0952533	0.096439	0.0713432	-0.056971	0.201852	8	2004	Ibaraki
0.0413312	-0.0640208	0.153974	0.0100567	-0.0798516	0.100181	0.151354	0.022511	0.281824	8	2005	Ibaraki
-0.0530019	-0.168929	0.0616838	-0.025339	-0.117624	0.062651	0.082976	-0.0372641	0.205614	8	2006	Ibaraki
0.0306937	-0.0840033	0.144387	-0.017649	-0.109297	0.0712639	0.0370112	-0.0849825	0.162598	8	2007	Ibaraki
0.0408223	-0.0694578	0.153898	0.0571974	-0.0343661	0.152645	-0.0214324	-0.138953	0.104628	8	2008	Ibaraki
-0.106537	-0.220229	0.00442238	0.00366682	-0.0903923	0.0932365	-0.0157299	-0.141222	0.111633	8	2009	Ibaraki
0.00337508	-0.104172	0.108242	-0.0110717	-0.105748	0.0760775	-0.016983	-0.143145	0.108005	8	2010	Ibaraki
0.00673042	-0.120648	0.133633	0.0123004	-0.0829724	0.106283	-0.0699098	-0.203188	0.0669085	8	2011	Ibaraki
0.0692099	-0.0349264	0.174735	0.043187	-0.0455964	0.133661	-0.00956178	-0.130391	0.111605	8	2012	Ibaraki
0.0354417	-0.0755971	0.149637	0.055153	-0.038674	0.14749	-0.0897359	-0.215342	0.0371933	8	2013	Ibaraki
0.0736024	-0.0374986	0.187065	0.0496252	-0.0373026	0.142263	-0.0831784	-0.214116	0.042302	8	2014	Ibaraki
-0.0852437	-0.197189	0.0299194	-0.0136128	-0.101495	0.0764527	-0.0445403	-0.169396	0.080023	8	2015	Ibaraki
-0.038026	-0.15496	0.0773549	0.0142914	-0.0747308	0.105429	-0.155122	-0.286822	-0.0248005	8	2016	Ibaraki
-0.101597	-0.214901	0.0133792	-0.00540165	-0.0954555	0.0853444	-0.112083	-0.246383	0.0159234	8	2017	Ibaraki
-0.118568	-0.238031	-0.00411068	0.0517885	-0.0402225	0.146424	-0.122594	-0.254768	0.00867937	8	2018	Ibaraki
-0.120307	-0.241783	0.00262335	0.0569516	-0.0335072	0.151019	0.0490762	-0.0763572	0.175702	8	2019	Ibaraki
0.00580579	-0.127424	0.14323	-0.067288	-0.179773	0.0406446	0.0688965	-0.0751404	0.211463	9	2000	Tochigi
-0.00488473	-0.133487	0.117068	-0.103667	-0.21243	-0.00277141	-0.0299765	-0.167604	0.103439	9	2001	Tochigi
-0.025918	-0.153763	0.102018	-0.0764339	-0.187718	0.0291996	0.17519	0.0326223	0.318641	9	2002	Tochigi
-0.138144	-0.27789	-0.0145337	-0.0462497	-0.155414	0.0637794	0.0562684	-0.0958753	0.202809	9	2003	Tochigi
0.0923933	-0.0350667	0.227752	0.0426489	-0.0601899	0.153129	0.0638824	-0.0749845	0.207782	9	2004	Tochigi
-0.0803242	-0.200137	0.0365841	0.0154676	-0.0859803	0.113023	0.116819	-0.0141197	0.25566	9	2005	Tochigi
-0.0905461	-0.21269	0.0338381	0.00150849	-0.0955374	0.104621	0.0301444	-0.110223	0.173172	9	2006	Tochigi
-0.083975	-0.213723	0.0406071	-0.0468293	-0.150429	0.0573805	0.0407844	-0.0920843	0.182902	9	2007	Tochigi
0.0779614	-0.0456938	0.207645	-0.0105257	-0.11432	0.0931289	0.0457022	-0.0904329	0.183074	9	2008	Tochigi
-0.0312048	-0.155979	0.0869002	0.0127785	-0.0904561	0.114333	-0.075972	-0.224588	0.0588192	9	2009	Tochigi
0.00230072	-0.113816	0.118425	0.0709227	-0.0247587	0.165627	-0.0133956	-0.146897	0.123047	9	2010	Tochigi
-0.0111333	-0.1521	0.130075	0.0168519	-0.0909639	0.130858	0.0845577	-0.0686395	0.241591	9	2011	Tochigi
-0.0812642	-0.200022	0.034619	0.0471121	-0.0527623	0.145667	-0.0376172	-0.170524	0.0991092	9	2012	Tochigi
0.0277942	-0.0934611	0.148643	0.0233664	-0.0761779	0.119892	-0.044942	-0.177422	0.089065	9	2013	Tochigi
0.0215408	-0.100251	0.143582	0.0843013	-0.0161797	0.182025	-0.0392205	-0.185696	0.0991841	9	2014	Tochigi
0.106827	-0.0162977	0.228965	0.000508515	-0.0981505	0.0949407	-0.073036	-0.218165	0.0681601	9	2015	Tochigi
-0.109034	-0.240978	0.0173935	-0.00860522	-0.111517	0.0981648	-0.0118633	-0.151405	0.127803	9	2016	Tochigi
-0.0479028	-0.180144	0.0819562	0.0553186	-0.0515209	0.163167	-0.0472195	-0.189454	0.0897535	9	2017	Tochigi
0.00181561	-0.131393	0.13258	0.0546903	-0.0507657	0.156096	-0.173136	-0.32463	-0.0212348	9	2018	Tochigi
-0.0238169	-0.161552	0.110271	0.0143406	-0.0889542	0.11918	-0.0428526	-0.185692	0.0925573	9	2019	Tochigi
0.115242	-0.0244605	0.259576	0.035226	-0.0746469	0.148631	-0.00397256	-0.151058	0.139048	10	2000	Gunma
0.0536119	-0.0761282	0.181979	-0.0734818	-0.180692	0.031006	-0.000959248	-0.132429	0.130076	10	2001	Gunma
-0.00428165	-0.136396	0.119899	-0.0686492	-0.17464	0.0356516	-0.0315804	-0.170301	0.109511	10	2002	Gunma
0.016269	-0.117605	0.148911	-0.102944	-0.211578	0.00958085	0.17205	0.0209803	0.327901	10	2003	Gunma
0.0334813	-0.0893633	0.161395	-0.045728	-0.148415	0.0569229	0.0562149	-0.0812312	0.201577	10	2004	Gunma
-0.0450495	-0.164446	0.0745509	0.034558	-0.0598534	0.13093	0.0460586	-0.0986479	0.192019	10	2005	Gunma
0.0702843	-0.053693	0.195913	-0.014476	-0.119053	0.0910414	-0.159459	-0.306467	-0.018534	10	2006	Gunma
0.0593033	-0.0646456	0.183548	-0.00689641	-0.106943	0.0933611	0.00803264	-0.126301	0.145053	10	2007	Gunma
0.147951	0.0260547	0.281234	0.0228654	-0.0768266	0.122083	0.00963299	-0.118089	0.143401	10	2008	Gunma
-0.104809	-0.231401	0.0130405	-0.0484838	-0.148107	0.0491778	-0.0660697	-0.204956	0.0713151	10	2009	Gunma
-0.0828805	-0.205356	0.030273	-0.0109864	-0.107368	0.0863247	0.00534547	-0.131684	0.146568	10	2010	Gunma
0.0406465	-0.0999216	0.185853	0.00245047	-0.101071	0.108669	0.0319537	-0.123955	0.18387	10	2011	Gunma
0.0183771	-0.0988686	0.137371	0.0305621	-0.066037	0.128395	0.00542276	-0.128713	0.14568	10	2012	Gunma
-0.0929222	-0.21472	0.0318244	0.0563482	-0.0451364	0.155493	-0.066867	-0.207849	0.0713406	10	2013	Gunma
-0.0128008	-0.133148	0.108485	0.030279	-0.0659083	0.126449	0.028645	-0.112428	0.166234	10	2014	Gunma
0.00885726	-0.113857	0.131156	-0.00636743	-0.103373	0.0914049	-0.0589541	-0.200078	0.0791221	10	2015	Gunma
-0.0653789	-0.194723	0.0699893	0.025372	-0.0812144	0.125314	-0.0471486	-0.195697	0.0943458	10	2016	Gunma
-0.0226606	-0.153234	0.108469	0.0686819	-0.0337058	0.171672	0.0578596	-0.0801957	0.198763	10	2017	Gunma
-0.129807	-0.266569	0.00145415	0.0142255	-0.0881709	0.117337	-0.0203387	-0.165395	0.123159	10	2018	Gunma
-0.0640489	-0.200086	0.0715918	0.108137	0.00681212	0.213698	0.0243438	-0.120444	0.164382	10	2019	Gunma
0.0347415	-0.0626091	0.133622	-0.0298893	-0.115855	0.0538853	0.150905	0.0480486	0.255164	11	2000	Saitama
0.033917	-0.0647934	0.127838	0.0365091	-0.0478835	0.116128	0.0479889	-0.0516419	0.147209	11	2001	Saitama
0.0379873	-0.0591212	0.134806	0.0891481	0.00715176	0.171214	0.160689	0.0594622	0.265322	11	2002	Saitama
0.0652773	-0.0287443	0.161703	0.0632708	-0.0162333	0.147394	0.0525319	-0.0517073	0.161407	11	2003	Saitama
0.0833228	-0.00971565	0.180539	0.0523929	-0.0245378	0.137562	0.0616473	-0.0428086	0.167396	11	2004	Saitama
0.0245243	-0.0651783	0.115627	0.0417602	-0.034266	0.121407	0.124326	0.0223005	0.230142	11	2005	Saitama
0.0429742	-0.0516821	0.134738	0.0781562	-0.000625351	0.156474	0.0235355	-0.0770142	0.124903	11	2006	Saitama
-0.0104658	-0.10741	0.0786868	0.0420237	-0.0336174	0.121772	-0.00598455	-0.104081	0.0898582	11	2007	Saitama
0.00941561	-0.0843164	0.105889	0.00676219	-0.0733838	0.0817177	0.00104982	-0.0987366	0.0987749	11	2008	Saitama
-0.0673292	-0.15841	0.0257258	-0.0443943	-0.119126	0.0320924	0.00552443	-0.0957794	0.102516	11	2009	Saitama
-0.0694952	-0.160104	0.0196882	-0.0223531	-0.0997057	0.0483285	-0.0583404	-0.157457	0.0387061	11	2010	Saitama
0.118169	0.0192708	0.215605	0.0475273	-0.0311549	0.125352	-0.00723757	-0.109278	0.095715	11	2011	Saitama
-0.0313218	-0.125216	0.0560456	-0.042858	-0.118259	0.0296866	-0.0390251	-0.137563	0.0591132	11	2012	Saitama
0.00269251	-0.0899074	0.0967225	-0.0127858	-0.0888577	0.0629098	-0.0845859	-0.185335	0.0141207	11	2013	Saitama
-0.0377532	-0.131359	0.0535434	-0.0270273	-0.102689	0.0463112	-0.0185644	-0.118406	0.0810986	11	2014	Saitama
-0.0630124	-0.155282	0.0328653	-0.0476239	-0.121644	0.024505	0.012193	-0.0868896	0.106421	11	2015	Saitama
0.0340782	-0.0625904	0.133177	-0.0184914	-0.0962714	0.0556545	-0.108638	-0.213062	-0.0116224	11	2016	Saitama
0.0235313	-0.0718318	0.119549	-0.0237629	-0.0995749	0.0514291	-0.0542583	-0.155787	0.044407	11	2017	Saitama
-0.0376227	-0.137886	0.058995	-0.0394243	-0.113521	0.0329071	-0.0413442	-0.143783	0.0623061	11	2018	Saitama
-0.04785	-0.149346	0.0517894	-0.0458045	-0.120136	0.028916	-0.085764	-0.189707	0.0185334	11	2019	Saitama
0.0394311	-0.0653696	0.147159	-0.00664295	-0.0922324	0.0843407	0.00922401	-0.101121	0.121278	12	2000	Chiba
0.0719287	-0.0279506	0.175099	0.0244335	-0.0577867	0.113953	0.0183068	-0.0850662	0.127302	12	2001	Chiba
-0.118295	-0.221115	-0.0224565	0.0445417	-0.0395328	0.126917	0.036659	-0.0681463	0.142809	12	2002	Chiba
0.0239086	-0.0782192	0.121481	0.0545265	-0.0334461	0.13489	0.0228852	-0.0866539	0.135525	12	2003	Chiba
-0.0276493	-0.125853	0.0687862	0.0421817	-0.0390721	0.122979	0.0158513	-0.0905796	0.121762	12	2004	Chiba
0.0437323	-0.0521022	0.144743	0.0777397	-0.00220684	0.159034	0.0270028	-0.0764302	0.13563	12	2005	Chiba
-0.0935117	-0.190576	0.00260856	0.0140126	-0.0646842	0.0947044	0.0626642	-0.0385922	0.165994	12	2006	Chiba
-0.0287565	-0.12264	0.0658286	-0.0289193	-0.109671	0.0516516	0.116554	0.0158849	0.219304	12	2007	Chiba
-0.0322455	-0.133019	0.0677112	-0.0411864	-0.123354	0.0398726	0.0153503	-0.0858072	0.11187	12	2008	Chiba
0.0257085	-0.06868	0.12246	0.0713791	-0.00606632	0.14826	0.0533267	-0.0468138	0.15872	12	2009	Chiba
0.03627	-0.0546518	0.130066	0.0265946	-0.0480075	0.104526	-0.0130966	-0.114632	0.0864219	12	2010	Chiba
0.161166	0.056189	0.26363	0.0145761	-0.0644583	0.0952048	-0.0489595	-0.159127	0.0570039	12	2011	Chiba
0.0729778	-0.0181874	0.170961	0.0443766	-0.0313625	0.123751	0.00836343	-0.0879388	0.106947	12	2012	Chiba
0.0938883	-0.00197888	0.196488	0.0154761	-0.062446	0.0944071	-0.0777137	-0.186576	0.0211423	12	2013	Chiba
0.0361604	-0.0612106	0.136228	-0.0640498	-0.142683	0.0136027	-0.109022	-0.215313	-0.00583863	12	2014	Chiba
-0.0773749	-0.170587	0.022302	-0.0362278	-0.113135	0.0383995	0.0480399	-0.0604038	0.151662	12	2015	Chiba
0.00208236	-0.0988954	0.101725	-0.082992	-0.163462	-0.00573618	-0.0559578	-0.167327	0.0481279	12	2016	Chiba
-0.0720234	-0.170587	0.0287209	-0.0342828	-0.110838	0.0448352	-0.0564652	-0.160041	0.0471149	12	2017	Chiba
-0.00937047	-0.109965	0.0930786	-0.0708363	-0.148806	0.00650683	-0.0283241	-0.131933	0.0712273	12	2018	Chiba
-0.13796	-0.241888	-0.0340958	-0.0415925	-0.11914	0.0368492	-0.0794851	-0.183576	0.0272963	12	2019	Chiba
-0.0479281	-0.133669	0.0355366	0.0848485	0.0155744	0.159238	-0.15662	-0.248536	-0.0718653	13	2000	Tokyo
-0.0751215	-0.155464	0.00502739	0.05697	-0.00864994	0.12827	-0.0361843	-0.119297	0.0489762	13	2001	Tokyo
-0.0206322	-0.101944	0.0597128	0.0716716	0.00198566	0.139802	-0.0404776	-0.124248	0.0432159	13	2002	Tokyo
-0.000160388	-0.0811079	0.0789253	0.0265941	-0.042823	0.0948715	-0.0414118	-0.125762	0.046468	13	2003	Tokyo
-0.0459705	-0.128037	0.0346218	-0.024395	-0.0897557	0.0419898	-0.0336511	-0.117128	0.0518525	13	2004	Tokyo
-0.0206058	-0.10212	0.0569124	-0.0171376	-0.0829473	0.0466566	0.0180526	-0.0645473	0.103684	13	2005	Tokyo
0.0217103	-0.0583385	0.103067	0.0196167	-0.0455091	0.0869	0.0599823	-0.0229951	0.144318	13	2006	Tokyo
-0.0853148	-0.16934	-0.00866855	-0.019806	-0.0850216	0.0438779	0.0400696	-0.0431699	0.126067	13	2007	Tokyo
0.0260104	-0.0544333	0.106713	0.00397411	-0.0599058	0.0727095	0.0224832	-0.0615881	0.106152	13	2008	Tokyo
-0.0308689	-0.109826	0.0504129	-0.0568651	-0.119998	0.00863427	0.047605	-0.0366565	0.132676	13	2009	Tokyo
-0.0834908	-0.159284	-0.00555881	-0.0429249	-0.105676	0.021179	0.0974892	0.0154438	0.180337	13	2010	Tokyo
0.129157	0.0426193	0.214138	-0.0609437	-0.1265	0.00306927	-0.0227508	-0.10967	0.0671477	13	2011	Tokyo
0.00914965	-0.0675733	0.0862128	-0.0382952	-0.101913	0.0258347	0.038769	-0.0414188	0.11961	13	2012	Tokyo
-0.00158601	-0.0842638	0.0792818	-0.0490368	-0.113663	0.0143173	0.0607484	-0.0220143	0.141544	13	2013	Tokyo
0.0801505	0.00318738	0.158554	0.024542	-0.0391023	0.0893689	0.0477458	-0.0345042	0.131909	13	2014	Tokyo
0.122879	0.0456948	0.203686	-0.00516913	-0.0700765	0.0565577	0.0183962	-0.0658563	0.10278	13	2015	Tokyo
0.206541	0.124146	0.29119	0.0342312	-0.0323301	0.09819	0.00414743	-0.0848135	0.0918283	13	2016	Tokyo
0.214189	0.132549	0.295266	0.0253541	-0.0401658	0.0909543	0.0323312	-0.0555982	0.113661	13	2017	Tokyo
0.167984	0.0857938	0.248821	0.0340588	-0.0275377	0.0984844	-0.0641261	-0.147604	0.0211713	13	2018	Tokyo
0.272763	0.190905	0.355863	0.09448	0.026307	0.15958	-0.0510552	-0.136155	0.0356295	13	2019	Tokyo
0.0144832	-0.0836502	0.111501	0.0491812	-0.0281768	0.126467	-0.0813142	-0.179252	0.018382	14	2000	Kanagawa
-0.0683964	-0.16385	0.0210243	0.0571749	-0.0216586	0.133519	0.00761487	-0.0843851	0.10145	14	2001	Kanagawa
-0.0779534	-0.171953	0.0145069	0.0970934	0.0210487	0.176433	0.128523	0.035046	0.220385	14	2002	Kanagawa
-0.00876549	-0.0976098	0.0837389	0.0602944	-0.0162814	0.139814	0.102271	0.00443701	0.203731	14	2003	Kanagawa
0.0243703	-0.0690305	0.119493	0.0310528	-0.0438004	0.107645	0.014343	-0.0813311	0.11235	14	2004	Kanagawa
0.0614053	-0.027023	0.144883	0.0468023	-0.0231994	0.116568	-0.0084018	-0.103311	0.0906247	14	2005	Kanagawa
0.0789878	-0.0109616	0.171629	0.0126057	-0.06191	0.0853978	0.0300901	-0.0642081	0.123785	14	2006	Kanagawa
0.014029	-0.0772051	0.103899	0.0131278	-0.0597465	0.0833195	-0.00978831	-0.105416	0.0832946	14	2007	Kanagawa
0.0195184	-0.0704392	0.108731	0.0188063	-0.053961	0.0925365	0.0422895	-0.0517382	0.138937	14	2008	Kanagawa
0.0208073	-0.0663867	0.111363	-0.0351395	-0.105648	0.0359438	-0.00340254	-0.097532	0.0899186	14	2009	Kanagawa
0.0230167	-0.0631532	0.109379	0.00605513	-0.0636183	0.0754439	0.0576233	-0.0344683	0.148593	14	2010	Kanagawa
0.0664409	-0.0267263	0.158664	0.0259135	-0.0482947	0.0951394	-0.0355734	-0.133094	0.0614158	14	2011	Kanagawa
0.078826	-0.0095236	0.165824	0.000615621	-0.0689247	0.0726759	0.0464779	-0.04839	0.139079	14	2012	Kanagawa
0.023838	-0.0640042	0.117057	-0.076979	-0.149873	-0.00679892	-0.0136307	-0.105226	0.0785832	14	2013	Kanagawa
0.00377459	-0.0843347	0.0906714	-0.0223868	-0.0930001	0.0462108	-0.0611715	-0.156129	0.031702	14	2014	Kanagawa
0.0186676	-0.0687139	0.108223	-0.0164629	-0.0880511	0.0543918	-0.0731535	-0.170096	0.0180866	14	2015	Kanagawa
0.025783	-0.0621773	0.116541	-0.0580102	-0.13074	0.0115644	0.00741653	-0.0903306	0.102584	14	2016	Kanagawa
0.0646845	-0.0280313	0.154628	0.0151749	-0.0575055	0.0859342	-0.0073736	-0.101411	0.0880611	14	2017	Kanagawa
-0.0113448	-0.103358	0.0851428	-0.0413139	-0.112964	0.0340795	-0.0219839	-0.118636	0.0787906	14	2018	Kanagawa
0.0191271	-0.0755212	0.114409	-0.0588767	-0.127814	0.0168308	-0.0102182	-0.108791	0.0856553	14	2019	Kanagawa
0.114673	-0.0112609	0.249717	0.0408401	-0.0617343	0.143387	-0.0128642	-0.148819	0.122965	15	2000	Niigata
0.0078559	-0.121783	0.133944	0.0217799	-0.0774912	0.127079	0.0449254	-0.085868	0.172682	15	2001	Niigata
0.0684068	-0.0477954	0.193281	0.0156923	-0.0791544	0.115865	-0.103048	-0.238369	0.0332061	15	2002	Niigata
0.0982068	-0.0231444	0.218549	0.0955226	-0.00497064	0.193155	-0.0883691	-0.22986	0.050188	15	2003	Niigata
-0.0757035	-0.20122	0.0462181	-0.0495315	-0.147764	0.0476307	0.0941656	-0.0325429	0.226816	15	2004	Niigata
0.0421171	-0.0643613	0.157698	-0.0129351	-0.102749	0.0766	0.0179052	-0.112393	0.15237	15	2005	Niigata
0.106363	-0.020437	0.226601	-0.0776393	-0.177602	0.0161341	0.00179141	-0.130679	0.132347	15	2006	Niigata
-0.0762928	-0.197722	0.044439	-0.0430609	-0.138741	0.0514886	-0.0487879	-0.176019	0.0792538	15	2007	Niigata
0.224229	0.100966	0.358337	-0.0108096	-0.106507	0.082143	-0.0128953	-0.13946	0.128017	15	2008	Niigata
0.154308	0.0388105	0.276625	-0.0119894	-0.10733	0.0811133	-0.0938938	-0.232101	0.0396836	15	2009	Niigata
-0.0112894	-0.12398	0.102117	-0.0796893	-0.173254	0.0106596	-0.00452452	-0.1354	0.132857	15	2010	Niigata
0.181072	0.0421561	0.311812	0.0111385	-0.0844475	0.110112	-0.140682	-0.284042	0.00669692	15	2011	Niigata
-0.0518349	-0.165154	0.0612816	-0.031267	-0.122785	0.0600525	-0.0551839	-0.182099	0.0735735	15	2012	Niigata
-0.127357	-0.246323	-0.0116718	-0.0699647	-0.165949	0.0221656	0.0854805	-0.0460328	0.22144	15	2013	Niigata
-0.0417414	-0.157261	0.076046	0.0343483	-0.0576894	0.131338	0.036166	-0.104328	0.169963	15	2014	Niigata
0.00133552	-0.114868	0.120763	0.0221648	-0.0669884	0.113459	-0.0198006	-0.154791	0.114265	15	2015	Niigata
-0.0330262	-0.15232	0.0884592	0.0463036	-0.0503178	0.146758	-0.000154555	-0.135718	0.139246	15	2016	Niigata
-0.0524956	-0.173699	0.0682958	0.037199	-0.0577828	0.13198	0.0374456	-0.102565	0.175685	15	2017	Niigata
-0.206676	-0.330819	-0.0862796	0.0472631	-0.0472173	0.144948	-0.0352058	-0.170725	0.101622	15	2018	Niigata
-0.33723	-0.469235	-0.213074	-0.00088579	-0.0975551	0.0959179	0.0871425	-0.0450971	0.223491	15	2019	Niigata
0.0852044	-0.0734972	0.248788	0.00105335	-0.126624	0.126826	-0.0919731	-0.263703	0.0785446	16	2000	Toyama
0.0562785	-0.0831473	0.200627	-0.0523287	-0.168753	0.0638291	-0.0291489	-0.191153	0.130766	16	2001	Toyama
0.237705	0.0856718	0.39438	0.0236128	-0.0969712	0.1428	0.005954	-0.169401	0.17478	16	2002	Toyama
-0.00667439	-0.154994	0.142008	0.0508246	-0.0680251	0.173199	0.00214216	-0.173501	0.183007	16	2003	Toyama
0.077484	-0.0681445	0.221876	0.0102795	-0.106329	0.127404	-0.0798362	-0.246718	0.0779241	16	2004	Toyama
0.0858396	-0.0449432	0.222634	-0.0197357	-0.126368	0.0862797	-0.0146359	-0.173167	0.150016	16	2005	Toyama
0.0522009	-0.095514	0.194309	-0.0222366	-0.136653	0.0935758	0.120899	-0.0442592	0.287631	16	2006	Toyama
0.0509391	-0.0856135	0.191406	0.00139086	-0.110101	0.110203	0.0261708	-0.12932	0.186602	16	2007	Toyama
-0.129388	-0.276207	0.0172978	-0.0598882	-0.18201	0.0571465	0.0147573	-0.132636	0.166201	16	2008	Toyama
-0.0271072	-0.167461	0.104458	-0.0225569	-0.128074	0.084727	0.0150868	-0.148556	0.182984	16	2009	Toyama
0.0427186	-0.0842056	0.179172	0.0188727	-0.0896388	0.132647	0.0201334	-0.136908	0.188163	16	2010	Toyama
0.0449966	-0.121547	0.213688	-0.0174402	-0.142234	0.0974629	-0.0215991	-0.211248	0.165892	16	2011	Toyama
-0.113267	-0.249754	0.015545	0.0351703	-0.0756702	0.144684	0.0140179	-0.142529	0.165838	16	2012	Toyama
0.00940569	-0.132849	0.148067	0.0111032	-0.106742	0.124716	0.00141299	-0.157958	0.15964	16	2013	Toyama
-0.0769336	-0.218464	0.0631863	-0.0299456	-0.141448	0.0796104	-0.0698423	-0.241823	0.0861285	16	2014	Toyama
-0.0158298	-0.155611	0.125462	0.0866513	-0.0241027	0.198347	0.00552248	-0.148159	0.162754	16	2015	Toyama
-0.0655971	-0.219493	0.0842913	-0.02553	-0.14561	0.0974276	0.0337074	-0.131425	0.201173	16	2016	Toyama
-0.15747	-0.308936	-0.00810346	-0.0628837	-0.183602	0.0518287	-0.0591899	-0.232422	0.112108	16	2017	Toyama
-0.0268867	-0.181315	0.131293	-0.0572992	-0.176771	0.0564126	0.0502903	-0.118155	0.226685	16	2018	Toyama
0.0416859	-0.121144	0.206381	0.0356913	-0.0831464	0.160612	0.0319367	-0.135797	0.19823	16	2019	Toyama
-0.023804	-0.180766	0.14125	-0.0407044	-0.168598	0.0863608	0.0370679	-0.127248	0.205594	17	2000	Ishikawa
-0.0577525	-0.208697	0.086374	-0.0766547	-0.199038	0.0400384	-0.0577472	-0.21386	0.0942918	17	2001	Ishikawa
-0.02886	-0.166303	0.118518	-0.0246576	-0.141613	0.0859495	-0.093383	-0.260016	0.0720093	17	2002	Ishikawa
-0.0736566	-0.21939	0.0723362	0.0648806	-0.0548082	0.182425	-0.145965	-0.330213	0.0330815	17	2003	Ishikawa
0.0594858	-0.0813003	0.208292	0.0279449	-0.085326	0.144426	-0.0188102	-0.179787	0.15364	17	2004	Ishikawa
0.0931754	-0.033538	0.232395	-0.00283274	-0.109487	0.107913	-0.0418478	-0.20749	0.116139	17	2005	Ishikawa
0.159694	0.015838	0.314924	-0.0382569	-0.154685	0.0779757	0.0263244	-0.131294	0.192025	17	2006	Ishikawa
0.0687232	-0.0678991	0.216284	0.00275667	-0.110838	0.114481	0.0164578	-0.143067	0.176638	17	2007	Ishikawa
0.12732	-0.0239826	0.274854	0.041759	-0.0779254	0.163521	0.0127528	-0.140551	0.16927	17	2008	Ishikawa
-0.0533451	-0.192533	0.0809394	0.0216084	-0.0883445	0.133727	0.0821647	-0.0811156	0.244349	17	2009	Ishikawa
-0.0424356	-0.178881	0.0873953	-0.0241903	-0.135754	0.0845691	-0.0363279	-0.200518	0.128634	17	2010	Ishikawa
0.040695	-0.123241	0.209815	-0.0385994	-0.157339	0.0834872	-0.0645736	-0.255145	0.121568	17	2011	Ishikawa
0.00736882	-0.117735	0.143412	0.036435	-0.0737645	0.147181	0.0824121	-0.0618006	0.236281	17	2012	Ishikawa
-0.0337418	-0.173213	0.106619	-0.0435901	-0.159643	0.0655231	0.0206556	-0.13864	0.173426	17	2013	Ishikawa
0.0492882	-0.0873353	0.19363	0.0551263	-0.0537078	0.169729	0.087387	-0.071077	0.253335	17	2014	Ishikawa
-0.0325626	-0.175327	0.109782	-0.00094277	-0.116339	0.105863	0.0432378	-0.114033	0.206585	17	2015	Ishikawa
-0.0161966	-0.167637	0.133385	-0.0192585	-0.138259	0.0966902	0.0492863	-0.116299	0.21695	17	2016	Ishikawa
-0.0270964	-0.168328	0.121722	0.0100135	-0.110406	0.124342	-0.0278754	-0.202313	0.131409	17	2017	Ishikawa
0.0547644	-0.096396	0.205596	-0.0602212	-0.177959	0.0552668	0.0378665	-0.138805	0.210656	17	2018	Ishikawa
0.0937741	-0.0720739	0.256578	0.0350105	-0.0790197	0.154761	0.00474486	-0.162505	0.174902	17	2019	Ishikawa
0.0408832	-0.14071	0.218387	-0.0110599	-0.14707	0.128414	0.0496941	-0.140607	0.247391	18	2000	Fukui
0.149896	7.30532e-05	0.308652	0.0454467	-0.0747626	0.176661	0.0691599	-0.090215	0.238722	18	2001	Fukui
0.0681781	-0.0807621	0.229775	-0.0170572	-0.145715	0.10296	-0.0251092	-0.216089	0.160686	18	2002	Fukui
0.00650403	-0.149187	0.165211	-0.0590075	-0.186942	0.0645305	-0.0975884	-0.301519	0.0966564	18	2003	Fukui
-0.0289581	-0.178182	0.114092	0.0225174	-0.0922313	0.141953	0.117413	-0.0562744	0.301717	18	2004	Fukui
-0.0232344	-0.163014	0.114282	-0.0266282	-0.143287	0.0877936	-0.0363633	-0.213506	0.133824	18	2005	Fukui
0.0793078	-0.0690978	0.243016	0.0114097	-0.109178	0.133976	0.0540692	-0.122122	0.237136	18	2006	Fukui
0.0141345	-0.138821	0.159621	-0.0259979	-0.143131	0.088051	0.0459205	-0.118709	0.227306	18	2007	Fukui
0.0561298	-0.0995153	0.213786	0.0289102	-0.0916559	0.15427	-0.0828733	-0.260723	0.0831664	18	2008	Fukui
-0.0542094	-0.20731	0.0921937	-0.0222756	-0.142359	0.0921373	0.0338173	-0.141908	0.222542	18	2009	Fukui
0.027098	-0.116479	0.172096	-0.037354	-0.154568	0.0762516	0.0827956	-0.0973015	0.26769	18	2010	Fukui
0.0628146	-0.119458	0.263333	-0.0121859	-0.138355	0.120136	0.107079	-0.10617	0.326921	18	2011	Fukui
0.0230735	-0.111464	0.163284	-0.00260408	-0.118383	0.112437	-0.0354916	-0.202821	0.131035	18	2012	Fukui
0.126987	-0.0230874	0.286411	0.0603527	-0.0561126	0.184871	-0.0217768	-0.192216	0.145365	18	2013	Fukui
0.0381263	-0.116416	0.189049	-0.0266043	-0.148448	0.0943936	-0.046914	-0.228623	0.125802	18	2014	Fukui
-0.00647192	-0.148016	0.138046	-0.0363233	-0.159405	0.0758625	-0.0183553	-0.203246	0.160831	18	2015	Fukui
-0.0903782	-0.251986	0.0777912	0.0200656	-0.10812	0.148719	0.0229898	-0.161962	0.213124	18	2016	Fukui
-0.0663334	-0.221965	0.0914714	-0.0339381	-0.158916	0.0877959	0.0395077	-0.143834	0.221728	18	2017	Fukui
0.0863662	-0.0904881	0.258883	-0.0049205	-0.133484	0.122409	0.0113251	-0.172155	0.19425	18	2018	Fukui
-0.163125	-0.334673	0.0136159	-0.00915559	-0.137543	0.120643	-0.0401175	-0.215383	0.133168	18	2019	Fukui
0.114449	-0.0529521	0.287526	-0.0650997	-0.198771	0.0659932	0.0130572	-0.169893	0.19896	19	2000	Yamanashi
9.985e-07	-0.149992	0.151123	0.0125105	-0.112468	0.137378	-0.00396759	-0.164376	0.15451	19	2001	Yamanashi
0.0319332	-0.114614	0.19076	-0.0797594	-0.207286	0.0443504	-0.0347949	-0.220738	0.145769	19	2002	Yamanashi
0.000976462	-0.14694	0.150714	-0.103741	-0.22524	0.0165499	-0.038442	-0.232168	0.148671	19	2003	Yamanashi
0.0576115	-0.0873616	0.207214	-0.0523781	-0.170807	0.0706261	0.0258695	-0.145031	0.203127	19	2004	Yamanashi
0.0681336	-0.0696696	0.20875	0.00248317	-0.112204	0.115503	-0.017833	-0.186866	0.152093	19	2005	Yamanashi
-0.108008	-0.264455	0.0359644	-0.0612943	-0.184093	0.0542928	-0.0627605	-0.235931	0.0988514	19	2006	Yamanashi
0.105427	-0.0399735	0.254152	7.07471e-05	-0.116742	0.118124	0.0143624	-0.151399	0.182047	19	2007	Yamanashi
0.0287448	-0.12192	0.180051	0.0301876	-0.088845	0.14761	0.0300643	-0.130148	0.2003	19	2008	Yamanashi
0.0957682	-0.0466155	0.24783	-0.00855354	-0.123941	0.105493	-0.0730498	-0.247242	0.0897718	19	2009	Yamanashi
-0.0947644	-0.234823	0.040202	0.0273464	-0.0863403	0.143969	-0.0463438	-0.219121	0.126657	19	2010	Yamanashi
0.104095	-0.0819129	0.279078	0.0307345	-0.0966726	0.161953	-0.00103375	-0.207603	0.213179	19	2011	Yamanashi
-0.008784	-0.14616	0.128434	0.0540411	-0.0617094	0.167575	0.0584403	-0.102199	0.229528	19	2012	Yamanashi
0.00574113	-0.149769	0.151486	-0.058654	-0.180717	0.0612603	-0.025922	-0.187267	0.131297	19	2013	Yamanashi
-0.139282	-0.286881	0.0132031	0.0832977	-0.0341499	0.205277	0.00760823	-0.156187	0.175885	19	2014	Yamanashi
-0.0509354	-0.202586	0.0942086	0.00538064	-0.105355	0.122474	0.0463571	-0.125296	0.21619	19	2015	Yamanashi
0.103586	-0.047617	0.272533	0.0669024	-0.05055	0.190588	0.0340256	-0.142279	0.215522	19	2016	Yamanashi
0.0620915	-0.0901901	0.227645	-0.0487332	-0.177967	0.0745454	0.00190864	-0.168586	0.178965	19	2017	Yamanashi
-0.0574631	-0.21902	0.107856	-0.017317	-0.138593	0.104296	-0.0499555	-0.23787	0.131804	19	2018	Yamanashi
-0.0532591	-0.225976	0.124114	0.0726235	-0.0519973	0.202335	0.0384288	-0.128579	0.217831	19	2019	Yamanashi
-0.0962183	-0.234259	0.0371479	-0.0119389	-0.113423	0.0937089	0.00527815	-0.129861	0.15045	20	2000	Nagano
-0.0506544	-0.179174	0.078359	-0.0117814	-0.114102	0.0927523	-0.0125157	-0.148193	0.118156	20	2001	Nagano
-0.0536368	-0.179168	0.0661722	-9.22627e-05	-0.10142	0.1005	0.0763718	-0.0598516	0.220917	20	2002	Nagano
0.0641827	-0.061218	0.194564	-0.039923	-0.144493	0.0623013	0.0696882	-0.0762056	0.219424	20	2003	Nagano
-0.0463534	-0.174183	0.0787782	0.0128745	-0.0870226	0.108537	-0.0471475	-0.18118	0.0876164	20	2004	Nagano
-0.034283	-0.148514	0.0834141	-0.0303133	-0.123695	0.0621995	-0.0462893	-0.17571	0.0874465	20	2005	Nagano
0.0682438	-0.0558381	0.192117	-0.0313739	-0.128907	0.0684668	-0.0440661	-0.182159	0.0873434	20	2006	Nagano
0.00954327	-0.107364	0.133522	0.0212673	-0.0707862	0.117092	0.10435	-0.0281388	0.248341	20	2007	Nagano
-0.150903	-0.279564	-0.0257455	-0.058918	-0.159901	0.0415488	0.00448672	-0.122528	0.138893	20	2008	Nagano
0.0614865	-0.0586446	0.179749	-0.00946054	-0.103175	0.0879504	-0.0604213	-0.202073	0.0844913	20	2009	Nagano
0.0806979	-0.0310676	0.196942	-0.0176674	-0.111399	0.0775473	-0.0164383	-0.14984	0.115502	20	2010	Nagano
0.131134	-0.0071641	0.266864	-0.014245	-0.1156	0.0852674	-0.0493999	-0.203425	0.111108	20	2011	Nagano
0.0355856	-0.0762438	0.157357	0.0333239	-0.0591846	0.131427	-0.0192133	-0.158051	0.108073	20	2012	Nagano
0.105949	-0.0179263	0.230003	-0.0611933	-0.163778	0.0356142	0.134282	-0.00180574	0.286208	20	2013	Nagano
-0.0294891	-0.146347	0.0899525	-0.0109134	-0.105739	0.0859523	0.00424278	-0.139769	0.151458	20	2014	Nagano
0.13473	0.0158567	0.259417	-0.0247093	-0.123921	0.0762896	0.00806638	-0.12503	0.147098	20	2015	Nagano
0.145158	0.022517	0.276204	0.0951846	-0.00336598	0.197797	0.00477147	-0.135101	0.144295	20	2016	Nagano
-0.0187284	-0.141833	0.105395	-0.064948	-0.165709	0.0341602	-0.0476053	-0.18923	0.0950945	20	2017	Nagano
0.16417	0.0350594	0.29252	-0.0404277	-0.139209	0.0580318	-0.0589063	-0.207311	0.0866715	20	2018	Nagano
0.0377823	-0.0940789	0.168764	-0.0637948	-0.166533	0.035914	-0.0444752	-0.190342	0.0988142	20	2019	Nagano
-0.155177	-0.293783	-0.0180018	-0.052236	-0.166185	0.0566159	0.00149246	-0.141024	0.145457	21	2000	Gifu
0.0246634	-0.106368	0.155134	0.00975418	-0.0979594	0.114816	0.0572018	-0.0714763	0.196013	21	2001	Gifu
-0.0433275	-0.175014	0.0837028	0.0170219	-0.0882562	0.121491	0.0624697	-0.0831165	0.206972	21	2002	Gifu
0.0354804	-0.0871746	0.167507	-0.0544427	-0.161839	0.0461057	0.103791	-0.0514154	0.259365	21	2003	Gifu
0.0189851	-0.106912	0.14048	0.0781049	-0.0214916	0.180183	0.0596884	-0.0822556	0.198631	21	2004	Gifu
-0.0180951	-0.138683	0.105917	-0.0301271	-0.132532	0.0670996	0.0862942	-0.0488359	0.226695	21	2005	Gifu
-0.112956	-0.238859	0.00492381	-0.0756943	-0.174083	0.0229352	0.0599915	-0.0755635	0.19958	21	2006	Gifu
0.016987	-0.107516	0.143261	0.0108075	-0.0863298	0.109169	-0.0139829	-0.1473	0.121249	21	2007	Gifu
0.0417276	-0.0788441	0.171254	0.0221754	-0.077104	0.122648	0.0464991	-0.0932743	0.181924	21	2008	Gifu
0.0600323	-0.061319	0.190283	0.0349122	-0.0658751	0.133668	-0.0712958	-0.213714	0.0623567	21	2009	Gifu
0.0282415	-0.0859837	0.145236	-0.0589464	-0.153936	0.0374476	0.0579285	-0.0820464	0.203929	21	2010	Gifu
0.0823662	-0.0608698	0.226704	-0.0270295	-0.133255	0.0795054	-0.0303902	-0.187848	0.13186	21	2011	Gifu
0.0257377	-0.0895865	0.146233	0.0330753	-0.0629571	0.135832	-0.0218007	-0.154828	0.118568	21	2012	Gifu
0.0378162	-0.0894154	0.166107	-0.00502308	-0.103983	0.096239	-0.0201834	-0.158866	0.112656	21	2013	Gifu
0.0127487	-0.107227	0.13715	0.00150508	-0.0897824	0.0979621	-0.0724493	-0.212551	0.062618	21	2014	Gifu
0.00342018	-0.115221	0.127531	0.00209276	-0.0953618	0.102452	-0.0363817	-0.176044	0.0955315	21	2015	Gifu
0.0312446	-0.100343	0.168948	0.0596487	-0.043224	0.163994	-0.0069598	-0.161378	0.141151	21	2016	Gifu
-0.065155	-0.193585	0.0635275	-0.01121	-0.115638	0.0927386	-0.0412807	-0.188248	0.0981484	21	2017	Gifu
0.00396583	-0.125139	0.135506	0.00438618	-0.0939877	0.106884	-0.0215305	-0.162185	0.124383	21	2018	Gifu
-0.0133981	-0.15205	0.128251	0.00126355	-0.101707	0.103306	-0.0321379	-0.179454	0.108814	21	2019	Gifu
-0.0687663	-0.183281	0.0476883	-0.128131	-0.224042	-0.0366512	0.0754885	-0.0451491	0.197115	22	2000	Shizuoka
0.000784078	-0.11099	0.11193	0.0261043	-0.0673543	0.120317	0.156356	0.0391692	0.276102	22	2001	Shizuoka
0.0063074	-0.103834	0.119185	-0.051451	-0.141583	0.0381824	0.122715	0.00818052	0.247004	22	2002	Shizuoka
0.0779922	-0.0309435	0.190644	0.000481317	-0.0927941	0.091942	0.100572	-0.0167388	0.221713	22	2003	Shizuoka
0.159	0.0461659	0.27204	-0.0547105	-0.139847	0.0354435	-0.0268658	-0.144272	0.091499	22	2004	Shizuoka
0.0863297	-0.0205771	0.189341	-0.0448638	-0.131229	0.0380788	-0.0242657	-0.13978	0.0917243	22	2005	Shizuoka
0.0885068	-0.0198359	0.203123	-0.0224233	-0.114808	0.0636805	0.0668884	-0.0549748	0.185655	22	2006	Shizuoka
0.109838	0.00400411	0.219217	-0.0477172	-0.133461	0.0387928	0.00412904	-0.11449	0.120708	22	2007	Shizuoka
-0.0237826	-0.132093	0.0893252	0.0199221	-0.0691852	0.112318	0.0377502	-0.0727961	0.15381	22	2008	Shizuoka
0.0587292	-0.0510345	0.167267	0.0304678	-0.0531962	0.115516	-0.00357964	-0.122267	0.113006	22	2009	Shizuoka
-0.0785801	-0.182431	0.0227958	0.0155388	-0.0668228	0.103167	0.0152331	-0.102627	0.13288	22	2010	Shizuoka
-0.0024394	-0.117419	0.113906	-0.0480464	-0.139394	0.0420931	-0.0252891	-0.148278	0.0977993	22	2011	Shizuoka
-0.0215875	-0.122911	0.0812136	0.0489759	-0.0353743	0.130895	-0.0359638	-0.151073	0.0789182	22	2012	Shizuoka
0.00122196	-0.103695	0.110657	0.051101	-0.0341616	0.134839	-0.0195452	-0.13274	0.0955459	22	2013	Shizuoka
0.00700049	-0.0994297	0.113094	0.0166157	-0.0706728	0.100068	-0.0728525	-0.193238	0.0455031	22	2014	Shizuoka
-0.0713048	-0.175508	0.0406993	0.0626217	-0.0201987	0.148699	-0.131493	-0.247474	-0.01521	22	2015	Shizuoka
0.0460675	-0.0652238	0.161401	0.0302133	-0.0574707	0.11807	-0.132754	-0.257787	-0.0132366	22	2016	Shizuoka
-0.126893	-0.239514	-0.0145528	0.00108412	-0.0858861	0.0909834	-0.00553063	-0.124266	0.109214	22	2017	Shizuoka
-0.178682	-0.290778	-0.0615837	0.020814	-0.0693578	0.110224	0.0522581	-0.0663694	0.176614	22	2018	Shizuoka
-0.144643	-0.263703	-0.0317364	0.0169714	-0.0705226	0.112798	-0.0461501	-0.169116	0.0742635	22	2019	Shizuoka
-0.133114	-0.228133	-0.0362036	-0.0424322	-0.1292	0.0389162	0.0779576	-0.0242456	0.17937	23	2000	Aichi
-0.0795605	-0.175201	0.0149274	0.0357669	-0.0441967	0.118964	0.0145532	-0.0847287	0.107894	23	2001	Aichi
-0.0575326	-0.153035	0.0373485	0.0564694	-0.0260693	0.135943	0.055925	-0.0495035	0.150005	23	2002	Aichi
-0.0397364	-0.132067	0.0586533	0.00298415	-0.0760805	0.0863456	0.0314422	-0.0674246	0.133857	23	2003	Aichi
-0.0769545	-0.170209	0.0198549	-0.0203913	-0.0984835	0.0580159	0.0126549	-0.0823528	0.109525	23	2004	Aichi
-0.0852944	-0.177853	0.00603299	-0.0118538	-0.0868525	0.0676956	0.0970629	0.000665182	0.197956	23	2005	Aichi
0.0850045	-0.00556993	0.17845	0.109142	0.0313618	0.187632	1.13937e-05	-0.0969754	0.0967183	23	2006	Aichi
-0.0108738	-0.0982245	0.0839994	0.0304497	-0.0461102	0.103839	0.0398943	-0.0525737	0.141513	23	2007	Aichi
-0.0346723	-0.129025	0.0574189	0.0710157	-0.00218338	0.148881	0.0404933	-0.0598689	0.138159	23	2008	Aichi
-0.00675442	-0.0955089	0.085592	-0.0381476	-0.111855	0.0372097	-0.0608943	-0.156924	0.0396331	23	2009	Aichi
0.00645417	-0.0831209	0.0989631	0.0167467	-0.0589426	0.0913972	0.0515366	-0.044474	0.150659	23	2010	Aichi
0.135171	0.0317105	0.234756	-0.0527198	-0.132319	0.0255345	-0.013495	-0.118617	0.0896694	23	2011	Aichi
0.0501713	-0.0383121	0.140679	-0.0356667	-0.110476	0.0361076	-0.0132073	-0.109736	0.078513	23	2012	Aichi
0.0482214	-0.0413609	0.138463	-0.0159644	-0.0880943	0.056528	-0.0954369	-0.192945	0.00269776	23	2013	Aichi
0.0683944	-0.0256679	0.163826	-0.0638519	-0.137436	0.00997643	-0.0828139	-0.184512	0.0175416	23	2014	Aichi
0.111909	0.0196127	0.20564	0.0315956	-0.0423105	0.104474	-0.0284963	-0.13037	0.0643014	23	2015	Aichi
0.142705	0.0484605	0.239536	0.0353646	-0.0402142	0.113327	-0.0510671	-0.146563	0.0480717	23	2016	Aichi
0.0754319	-0.0182171	0.171693	-0.0427886	-0.120609	0.033462	0.0790838	-0.0182022	0.180001	23	2017	Aichi
0.109526	0.0123511	0.205531	0.037533	-0.0389994	0.112742	0.0242144	-0.0710804	0.125863	23	2018	Aichi
0.0775736	-0.0194675	0.176316	-0.0609883	-0.133277	0.0134238	0.0490531	-0.0481027	0.148082	23	2019	Aichi
-0.0865763	-0.229569	0.0595256	-0.0134013	-0.134375	0.102585	0.117134	-0.0368587	0.266818	24	2000	Mie
0.0239379	-0.105825	0.158767	-0.0490115	-0.157214	0.0557127	0.008018	-0.130819	0.145564	24	2001	Mie
0.0069347	-0.120945	0.138319	-0.0290111	-0.135765	0.0741544	-0.020133	-0.163808	0.120929	24	2002	Mie
-0.0403415	-0.169519	0.0910796	-0.0761657	-0.184356	0.0321099	0.154188	0.00548974	0.302283	24	2003	Mie
-0.0236854	-0.153145	0.0998318	-0.088195	-0.195089	0.0191415	0.0256782	-0.122088	0.176061	24	2004	Mie
-0.0153908	-0.133493	0.10837	0.0407999	-0.0603997	0.141026	0.000602549	-0.135461	0.135854	24	2005	Mie
-0.0801536	-0.210302	0.049471	0.00756447	-0.0961406	0.115411	-0.0355083	-0.17835	0.10431	24	2006	Mie
0.0722715	-0.0563184	0.205698	0.0159786	-0.0905637	0.121133	-0.0243251	-0.162275	0.119307	24	2007	Mie
-0.0247686	-0.153403	0.111015	0.0247805	-0.076975	0.128444	-0.0768569	-0.224761	0.0658994	24	2008	Mie
0.114062	-0.0136865	0.253282	0.0441887	-0.0603449	0.147174	-0.0631772	-0.213146	0.0828509	24	2009	Mie
-0.0407965	-0.158326	0.0794588	-0.00872272	-0.106111	0.0945337	-0.0521577	-0.201498	0.0923067	24	2010	Mie
0.018423	-0.135043	0.164762	-0.00353882	-0.112549	0.105923	0.0675349	-0.0894054	0.229498	24	2011	Mie
0.0644687	-0.0577434	0.186766	-0.0241815	-0.120747	0.0764768	0.0134011	-0.128061	0.156622	24	2012	Mie
-0.0496178	-0.177354	0.0805033	-0.0210435	-0.123147	0.081037	-0.0232076	-0.159719	0.117131	24	2013	Mie
0.0359499	-0.091899	0.155463	-0.0271543	-0.128388	0.0717446	-0.0449843	-0.193447	0.0991471	24	2014	Mie
-0.0763814	-0.205828	0.0548316	0.0381809	-0.0580001	0.13928	0.0533525	-0.0898642	0.191095	24	2015	Mie
0.0039538	-0.134293	0.146385	-0.0117423	-0.122287	0.094649	0.0424585	-0.102499	0.192129	24	2016	Mie
0.015681	-0.118659	0.150313	0.0280585	-0.0815572	0.135036	-0.101827	-0.251525	0.0437035	24	2017	Mie
0.0483859	-0.0920688	0.194923	0.0733145	-0.0335008	0.182065	0.0923876	-0.0629246	0.242308	24	2018	Mie
0.148079	0.0113204	0.290775	0.0480836	-0.0567271	0.153104	0.029038	-0.116986	0.173551	24	2019	Mie
-0.1782	-0.33357	-0.0232343	-0.0144682	-0.137155	0.105876	0.107713	-0.0600086	0.283591	25	2000	Shiga
-0.0747419	-0.222711	0.0678638	0.0978569	-0.0218966	0.223176	0.115988	-0.0379174	0.28642	25	2001	Shiga
-0.0498598	-0.191353	0.0985396	-0.0306016	-0.152917	0.0820734	-0.0288285	-0.194005	0.140174	25	2002	Shiga
-0.0974354	-0.246802	0.0472966	0.019464	-0.103826	0.144157	-0.0336105	-0.206963	0.139715	25	2003	Shiga
0.062206	-0.0749487	0.205787	-0.03236	-0.143155	0.079125	0.00435413	-0.163108	0.172991	25	2004	Shiga
-0.00643757	-0.133647	0.128256	0.0343879	-0.0724567	0.146437	-0.0166603	-0.178685	0.1433	25	2005	Shiga
-0.00105891	-0.149674	0.14037	0.0363782	-0.0760559	0.153708	0.0045638	-0.158035	0.167188	25	2006	Shiga
0.00707172	-0.131469	0.151216	0.00066484	-0.11315	0.112442	0.0577688	-0.0937756	0.213042	25	2007	Shiga
0.0318572	-0.109402	0.176475	0.0899844	-0.0223758	0.207449	-0.0547937	-0.206738	0.0966876	25	2008	Shiga
0.0327409	-0.101778	0.172842	-0.0161921	-0.126608	0.0964361	0.141578	-0.013659	0.30562	25	2009	Shiga
0.041826	-0.0883663	0.171536	0.0317531	-0.0728103	0.139391	-0.1675	-0.347812	-0.00353052	25	2010	Shiga
0.263719	0.0953438	0.431758	0.0349653	-0.0846958	0.163419	0.00885925	-0.178357	0.203827	25	2011	Shiga
0.0573077	-0.0686517	0.190962	-0.00393369	-0.110395	0.102944	-0.0356072	-0.18115	0.112869	25	2012	Shiga
0.110276	-0.0286419	0.253412	-0.00866436	-0.118957	0.105423	-0.00214796	-0.157365	0.157666	25	2013	Shiga
0.128701	-0.012039	0.266012	-0.00929045	-0.12769	0.0986543	0.0448938	-0.108397	0.208933	25	2014	Shiga
0.0569279	-0.0783287	0.19744	-0.0473806	-0.157296	0.0640179	-0.0135875	-0.171334	0.134426	25	2015	Shiga
0.148771	-0.00454784	0.299197	-0.106377	-0.225913	0.00842966	-0.0741884	-0.249864	0.0863667	25	2016	Shiga
0.134701	-0.00895249	0.281478	0.0231231	-0.0935688	0.142378	-0.0439027	-0.214315	0.119619	25	2017	Shiga
0.0553325	-0.0961161	0.204401	-0.0999672	-0.219069	0.015709	0.0272347	-0.143082	0.203433	25	2018	Shiga
0.235553	0.0763384	0.397685	-0.0416699	-0.157925	0.0754564	0.0252082	-0.142751	0.190714	25	2019	Shiga
-0.231179	-0.356204	-0.102016	-0.0322017	-0.134957	0.0749256	-0.00240576	-0.13951	0.132324	26	2000	Kyoto
-0.0843791	-0.207173	0.0348789	-0.0346482	-0.13171	0.0669881	0.00395104	-0.126177	0.129153	26	2001	Kyoto
-0.0419481	-0.160931	0.0872636	0.0717783	-0.0311537	0.173572	0.0309931	-0.101629	0.167729	26	2002	Kyoto
0.0186806	-0.0972429	0.132201	0.00434173	-0.0959302	0.105738	0.0939158	-0.0373776	0.237804	26	2003	Kyoto
-0.0506272	-0.162657	0.0663619	-0.00579896	-0.101663	0.0961417	0.129333	-0.00631235	0.268713	26	2004	Kyoto
-0.033522	-0.148133	0.0845167	-0.00343286	-0.100205	0.0890723	0.0353717	-0.0940457	0.163942	26	2005	Kyoto
-0.0750848	-0.198075	0.0439899	0.0590033	-0.0362614	0.158214	0.0759609	-0.060492	0.21181	26	2006	Kyoto
-0.10843	-0.232406	0.00755943	-0.0302671	-0.127028	0.0657248	-0.0314651	-0.160213	0.0952126	26	2007	Kyoto
0.0440019	-0.075731	0.162714	0.045204	-0.0486523	0.138936	-0.0475301	-0.179325	0.0841128	26	2008	Kyoto
0.00011467	-0.116796	0.112259	0.0530046	-0.0368862	0.145038	0.0078672	-0.123643	0.136002	26	2009	Kyoto
0.109037	-0.00186342	0.221062	0.0161459	-0.075187	0.110911	-0.0491971	-0.182926	0.0820046	26	2010	Kyoto
0.0628537	-0.0651515	0.189278	-0.0624036	-0.16113	0.0311104	-0.0312308	-0.172758	0.118926	26	2011	Kyoto
-0.0284143	-0.140498	0.0799263	0.00149059	-0.0907213	0.0916508	0.0371517	-0.0890405	0.160679	26	2012	Kyoto
0.0466347	-0.067796	0.16751	-0.0112813	-0.107779	0.0804268	-0.012365	-0.148569	0.116113	26	2013	Kyoto
0.0280178	-0.089186	0.142186	-0.00740567	-0.0993107	0.0842317	-0.0297238	-0.167475	0.101976	26	2014	Kyoto
0.141913	0.0242561	0.264065	-0.00393442	-0.0966318	0.0937134	-0.00191508	-0.126189	0.132464	26	2015	Kyoto
0.209333	0.0805242	0.335754	0.0101014	-0.088459	0.106325	0.0687777	-0.0689052	0.20787	26	2016	Kyoto
0.167401	0.0432791	0.291122	-0.0544186	-0.154074	0.0456593	-0.0175022	-0.147553	0.113989	26	2017	Kyoto
0.313584	0.182235	0.448	0.0249317	-0.0731489	0.125018	0.0474718	-0.0924028	0.185487	26	2018	Kyoto
0.295351	0.161998	0.431383	-0.0256665	-0.1192	0.0762848	-0.101009	-0.236997	0.0330334	26	2019	Kyoto
-0.0928848	-0.183145	0.00133123	0.0352756	-0.0419252	0.114351	0.0505828	-0.0400958	0.139676	27	2000	Osaka
-0.0376494	-0.125114	0.0513383	0.09655	0.0219739	0.17341	0.0385486	-0.0488083	0.124289	27	2001	Osaka
-0.122866	-0.209463	-0.0351421	-0.0390689	-0.113622	0.0341756	0.037496	-0.0534452	0.127783	27	2002	Osaka
-0.0121561	-0.0980157	0.0735578	0.0592712	-0.0148816	0.131467	0.0467208	-0.0472839	0.143482	27	2003	Osaka
0.0215419	-0.0659007	0.110783	0.0638541	-0.00822909	0.135063	0.0280203	-0.0609462	0.123025	27	2004	Osaka
0.00294601	-0.0793707	0.0874801	0.0402793	-0.0289673	0.110987	-0.0405187	-0.12881	0.0489243	27	2005	Osaka
0.0228423	-0.0664001	0.108705	0.0889902	0.0181459	0.161679	-0.0326952	-0.123355	0.057903	27	2006	Osaka
-0.00624644	-0.0924645	0.0809835	0.0322033	-0.0357265	0.100508	-7.33484e-05	-0.0888645	0.085491	27	2007	Osaka
0.00518992	-0.0804029	0.0906662	0.0549247	-0.0163922	0.127313	-0.024044	-0.116848	0.0640969	27	2008	Osaka
-0.0414774	-0.125649	0.0429135	0.0193862	-0.0514498	0.0874321	-0.0830439	-0.175254	0.00608555	27	2009	Osaka
-0.0151745	-0.102313	0.0663975	0.0151691	-0.0522575	0.0843889	-0.00772974	-0.0928994	0.0809058	27	2010	Osaka
0.105327	0.0169855	0.20023	0.0194461	-0.0525564	0.0896674	-0.0530788	-0.148074	0.0424042	27	2011	Osaka
-0.002621	-0.0862569	0.08136	-0.0442341	-0.113448	0.0242362	-0.0134296	-0.101418	0.0772973	27	2012	Osaka
-0.0202537	-0.106087	0.0661207	-0.0343936	-0.106848	0.0343244	0.0176112	-0.073598	0.109627	27	2013	Osaka
0.0512529	-0.0361645	0.139155	-0.0404917	-0.110658	0.0281652	-0.0142659	-0.108687	0.0736375	27	2014	Osaka
0.00486295	-0.0796185	0.0912235	-0.0154373	-0.0845653	0.0504245	-0.0449051	-0.137539	0.0445616	27	2015	Osaka
0.080125	-0.00617375	0.170864	-0.0296749	-0.096204	0.0379879	-0.00919996	-0.0979893	0.079117	27	2016	Osaka
0.0775005	-0.0122538	0.168681	-0.0372512	-0.110549	0.0335119	0.0929646	0.00070025	0.183937	27	2017	Osaka
-0.0025496	-0.0918115	0.086419	-0.0428137	-0.11091	0.0267639	0.0370567	-0.0585804	0.126345	27	2018	Osaka
0.11249	0.0178629	0.202985	-0.0196792	-0.0897289	0.0490758	-0.00449313	-0.0979322	0.0934238	27	2019	Osaka
-0.167515	-0.273348	-0.0659199	0.00788901	-0.0768231	0.0926203	0.0780934	-0.0282661	0.184173	28	2000	Hyogo
-0.13088	-0.230945	-0.0305771	0.0549524	-0.0282305	0.137226	0.0274495	-0.0789125	0.130261	28	2001	Hyogo
-0.024273	-0.126488	0.0761624	0.052458	-0.0316129	0.135904	0.0589657	-0.048376	0.16902	28	2002	Hyogo
-0.0410082	-0.140698	0.0582504	0.0658033	-0.0145345	0.150694	0.00257447	-0.107787	0.112527	28	2003	Hyogo
-0.0812845	-0.182932	0.0147095	0.0380744	-0.0414542	0.11799	0.0373983	-0.0696343	0.142057	28	2004	Hyogo
-0.0543039	-0.147823	0.0405665	0.0393092	-0.0414576	0.119564	0.0230556	-0.0818445	0.132312	28	2005	Hyogo
0.0151723	-0.0841166	0.114159	0.0602985	-0.0180615	0.140879	-0.038679	-0.148471	0.0632362	28	2006	Hyogo
-0.0444777	-0.142168	0.0521027	0.057791	-0.0223247	0.136402	0.00898715	-0.0952656	0.110503	28	2007	Hyogo
0.0165962	-0.0821462	0.11843	0.0407957	-0.0393116	0.12144	0.054359	-0.0502332	0.159968	28	2008	Hyogo
-0.0328973	-0.126788	0.0622236	-0.0347163	-0.110652	0.0405018	0.0319644	-0.0734519	0.135796	28	2009	Hyogo
-0.0385047	-0.132689	0.0584696	0.0256496	-0.0517318	0.104457	0.0194536	-0.0843473	0.129041	28	2010	Hyogo
0.176702	0.0725644	0.283857	0.0114682	-0.0673204	0.0870535	-0.0736944	-0.18362	0.0358717	28	2011	Hyogo
0.00610113	-0.0858955	0.0997126	-0.0569142	-0.130038	0.0163023	0.0101919	-0.0892515	0.115322	28	2012	Hyogo
0.0176398	-0.0794794	0.117325	-0.0324663	-0.108896	0.0471666	-0.00462298	-0.111922	0.102038	28	2013	Hyogo
0.0858161	-0.00827385	0.182307	-0.0321082	-0.111397	0.0430638	-0.111569	-0.220713	-0.00395902	28	2014	Hyogo
-0.00843235	-0.108314	0.0910853	-0.0847106	-0.163319	-0.00994761	0.105173	0.00132852	0.21568	28	2015	Hyogo
0.190667	0.0853185	0.293305	-0.0127872	-0.0928761	0.0643367	-0.0439897	-0.14911	0.0614124	28	2016	Hyogo
0.1811	0.0792338	0.286559	-0.0698062	-0.149393	0.0117579	-0.0273981	-0.133671	0.077162	28	2017	Hyogo
0.187099	0.085346	0.290831	-0.0973492	-0.17784	-0.0226021	-0.0779589	-0.188723	0.0315913	28	2018	Hyogo
0.326332	0.221907	0.431232	-0.0327059	-0.116233	0.0470826	-0.0714882	-0.184875	0.0358288	28	2019	Hyogo
-0.0375826	-0.187343	0.121783	0.0571088	-0.0635491	0.183355	0.152862	-0.00824891	0.327574	29	2000	Nara
-0.0595689	-0.197399	0.080922	0.0143908	-0.101701	0.130923	0.0140914	-0.137361	0.164967	29	2001	Nara
0.0105763	-0.1292	0.160817	0.0839438	-0.0359771	0.209101	0.0471806	-0.114944	0.208551	29	2002	Nara
0.071342	-0.0649827	0.211576	0.0261391	-0.0893436	0.144897	0.145644	-0.0259419	0.31986	29	2003	Nara
-0.0231005	-0.157109	0.109597	0.0203806	-0.0850696	0.133628	0.0692536	-0.0881401	0.226507	29	2004	Nara
-0.0608114	-0.189245	0.0669382	0.0759608	-0.0288001	0.183864	-0.0280387	-0.183384	0.12378	29	2005	Nara
0.0432939	-0.0927558	0.186815	0.061927	-0.0514496	0.181982	0.019889	-0.138468	0.1784	29	2006	Nara
0.0186647	-0.120248	0.153436	-0.00668461	-0.113945	0.104623	0.00696068	-0.149961	0.16191	29	2007	Nara
0.0104368	-0.124046	0.148851	0.0118194	-0.0978891	0.124676	0.0900671	-0.0550486	0.246158	29	2008	Nara
0.0601847	-0.0731206	0.199119	-0.0746282	-0.188096	0.032	0.0618867	-0.0976213	0.223623	29	2009	Nara
0.0209976	-0.102738	0.158983	0.0779338	-0.0263784	0.189668	0.0856543	-0.0721834	0.248586	29	2010	Nara
0.147427	-0.0180792	0.307512	-0.00211537	-0.116153	0.113918	-0.151933	-0.345674	0.0293895	29	2011	Nara
0.065763	-0.0601737	0.197775	0.0586932	-0.0481994	0.166411	0.0294514	-0.112778	0.177102	29	2012	Nara
-0.0948123	-0.231317	0.0423884	0.000694879	-0.106309	0.107261	-0.0396798	-0.186142	0.104468	29	2013	Nara
-0.00994012	-0.137816	0.127723	-0.0369859	-0.142688	0.0693596	-0.0718671	-0.241849	0.0869552	29	2014	Nara
0.0107608	-0.126304	0.147999	-0.0949203	-0.205553	0.0102086	-0.0967817	-0.258721	0.0592072	29	2015	Nara
0.126234	-0.0238647	0.27335	-0.0402206	-0.153538	0.0722035	-0.0356885	-0.204794	0.131795	29	2016	Nara
0.0609118	-0.0821603	0.207181	-0.109927	-0.228087	0.00161485	-0.0634379	-0.218617	0.0925333	29	2017	Nara
0.12991	-0.0181216	0.284702	-0.0386825	-0.154756	0.078242	-0.0532705	-0.219414	0.110225	29	2018	Nara
0.216351	0.0562221	0.381862	-0.12398	-0.245543	-0.0109551	-0.0480455	-0.209719	0.108737	29	2019	Nara
-0.0383754	-0.192731	0.12105	-0.016745	-0.142851	0.108416	-0.0130681	-0.173527	0.150511	30	2000	Wakayama
-0.113667	-0.262308	0.0309307	-0.0437033	-0.165942	0.0727885	-0.0610322	-0.210489	0.0914066	30	2001	Wakayama
-0.00984488	-0.155933	0.137398	-0.066976	-0.189607	0.0492992	-0.0142127	-0.175401	0.153137	30	2002	Wakayama
0.0731668	-0.0684183	0.215936	-0.0635065	-0.186334	0.0526204	0.0986443	-0.0792297	0.276377	30	2003	Wakayama
-0.00928813	-0.151131	0.128558	-0.0489572	-0.162995	0.0619151	-0.050064	-0.215141	0.112519	30	2004	Wakayama
-0.00193384	-0.135657	0.130053	0.0302345	-0.0767816	0.137392	-0.0163768	-0.175653	0.142888	30	2005	Wakayama
0.0570541	-0.0822088	0.199009	-0.0033876	-0.113769	0.103579	0.0171804	-0.142002	0.173875	30	2006	Wakayama
0.037473	-0.0974891	0.181361	0.00727178	-0.10084	0.123856	0.0466801	-0.108297	0.21487	30	2007	Wakayama
-0.0697688	-0.220632	0.0708339	-0.0457144	-0.163374	0.0718669	-0.0637741	-0.222074	0.087199	30	2008	Wakayama
-0.0413191	-0.183859	0.0977581	0.0427751	-0.0627082	0.158224	0.152006	-0.00765503	0.325837	30	2009	Wakayama
-0.037001	-0.169126	0.086346	-0.00694703	-0.108934	0.0991007	-0.069955	-0.238246	0.099455	30	2010	Wakayama
0.0762041	-0.094232	0.240027	0.0261122	-0.0956283	0.151131	0.0425371	-0.148542	0.231766	30	2011	Wakayama
0.00985106	-0.117573	0.140945	0.000672949	-0.109285	0.105283	-0.0427452	-0.203617	0.114349	30	2012	Wakayama
-0.0699429	-0.215604	0.0774319	0.0728415	-0.0441515	0.189318	0.0303285	-0.126367	0.178654	30	2013	Wakayama
0.0181104	-0.126699	0.15716	0.109247	-0.000959956	0.225138	0.00520202	-0.153389	0.16944	30	2014	Wakayama
-0.014	-0.156592	0.126893	0.00114383	-0.108376	0.112953	0.0838419	-0.0692687	0.250743	30	2015	Wakayama
-0.0234968	-0.172569	0.131811	0.007268	-0.109925	0.120156	-0.0810244	-0.258916	0.0898175	30	2016	Wakayama
0.0272555	-0.122796	0.176826	0.0267761	-0.0868353	0.144059	-0.0391721	-0.206787	0.130631	30	2017	Wakayama
-0.0561226	-0.213752	0.094659	0.0628706	-0.0520671	0.181465	-0.101605	-0.283438	0.0678138	30	2018	Wakayama
0.0578605	-0.107474	0.223777	-0.0457831	-0.166271	0.0744158	-0.023496	-0.187696	0.140485	30	2019	Wakayama
-0.111315	-0.28791	0.069406	-0.0102366	-0.151702	0.129714	-0.200279	-0.406035	-0.011683	31	2000	Tottori
0.016307	-0.144307	0.172484	-0.0488361	-0.187609	0.0829545	-0.000270012	-0.162272	0.162282	31	2001	Tottori
0.0120825	-0.150894	0.181988	-0.0323485	-0.167735	0.0962446	-0.00606619	-0.193447	0.179469	31	2002	Tottori
-0.00988103	-0.169926	0.153927	0.00649162	-0.126059	0.136755	-0.0550088	-0.252635	0.140024	31	2003	Tottori
-0.021105	-0.188476	0.129551	0.00811117	-0.12125	0.139894	0.0476891	-0.135229	0.233403	31	2004	Tottori
0.00176122	-0.145736	0.145293	-0.104679	-0.224747	0.0119064	-0.110017	-0.309791	0.070041	31	2005	Tottori
0.0782148	-0.0805488	0.242249	0.00567607	-0.124093	0.133014	-0.0175428	-0.195535	0.165694	31	2006	Tottori
-0.00439362	-0.159175	0.160985	0.116409	-0.00636083	0.25209	-0.0391292	-0.217301	0.128048	31	2007	Tottori
-0.0441027	-0.209647	0.116037	-0.0442521	-0.175307	0.0774937	-0.00494702	-0.170459	0.160199	31	2008	Tottori
0.0191094	-0.131767	0.170979	0.00832088	-0.114055	0.126051	-0.0118257	-0.200155	0.171402	31	2009	Tottori
-0.0633655	-0.219189	0.0746845	-0.0377919	-0.159826	0.0813247	-0.0283412	-0.211493	0.154746	31	2010	Tottori
0.103472	-0.0949411	0.301423	-0.0783944	-0.218058	0.0479026	-0.0652127	-0.295238	0.159743	31	2011	Tottori
0.037962	-0.103631	0.18078	-0.0582147	-0.179446	0.0597922	0.0613643	-0.0983285	0.23962	31	2012	Tottori
-0.0891629	-0.253158	0.0729665	-0.0161571	-0.143618	0.111299	0.021718	-0.157962	0.197409	31	2013	Tottori
0.0810871	-0.0691305	0.240405	0.0372847	-0.0819989	0.163607	-0.0723662	-0.267518	0.107045	31	2014	Tottori
-0.0102338	-0.158902	0.143918	0.0334463	-0.090534	0.155863	0.116218	-0.0584925	0.299962	31	2015	Tottori
0.02048	-0.15111	0.194654	0.0665603	-0.0684124	0.201783	0.128701	-0.0630662	0.341177	31	2016	Tottori
-0.109574	-0.280627	0.054987	0.0465907	-0.0833648	0.178548	0.00375761	-0.181672	0.183438	31	2017	Tottori
0.209885	0.0354631	0.394737	0.053955	-0.0769427	0.193119	0.101407	-0.0965451	0.311955	31	2018	Tottori
-0.0916637	-0.278303	0.0874256	0.0705462	-0.063475	0.213068	-0.0184839	-0.207537	0.168151	31	2019	Tottori
0.0336186	-0.135224	0.204421	-0.0914629	-0.228952	0.0360764	-0.0897297	-0.285591	0.0933797	32	2000	Shimane
0.0863553	-0.0661887	0.23776	-0.0740473	-0.198574	0.0504965	0.0027454	-0.159545	0.164364	32	2001	Shimane
0.0822821	-0.0772136	0.241511	0.020119	-0.103511	0.148204	-0.107029	-0.295417	0.0736044	32	2002	Shimane
0.0350342	-0.110912	0.188082	-0.00878543	-0.128749	0.115998	-0.171259	-0.368846	0.0208162	32	2003	Shimane
-0.0586643	-0.21267	0.0916052	-0.0737846	-0.203096	0.0446259	0.0377158	-0.135597	0.215223	32	2004	Shimane
0.0147626	-0.122959	0.15192	-0.000629383	-0.114625	0.116119	0.0681526	-0.106586	0.247296	32	2005	Shimane
0.0635221	-0.096405	0.225348	0.0122745	-0.111136	0.136495	-0.0966104	-0.274711	0.0823071	32	2006	Shimane
-0.00914358	-0.157507	0.14336	-0.00138331	-0.120362	0.114759	-0.0493477	-0.216744	0.114623	32	2007	Shimane
-0.126586	-0.281531	0.0287023	-0.0373915	-0.163927	0.077814	0.0119566	-0.147347	0.174153	32	2008	Shimane
-0.0179287	-0.163598	0.129113	0.00631307	-0.103854	0.123004	-0.0249199	-0.19496	0.146014	32	2009	Shimane
-0.00345006	-0.138956	0.134632	-0.064431	-0.183083	0.0500618	0.037683	-0.137231	0.220549	32	2010	Shimane
0.124802	-0.0659225	0.316241	0.0607821	-0.0645479	0.195747	0.0353029	-0.170739	0.241488	32	2011	Shimane
-0.012308	-0.152022	0.121687	0.0117085	-0.106062	0.128359	0.0184178	-0.152427	0.189896	32	2012	Shimane
-0.0462471	-0.200367	0.0991412	0.0399593	-0.082662	0.158846	0.0816632	-0.0844666	0.267516	32	2013	Shimane
0.0346858	-0.106096	0.180951	-0.0219106	-0.136408	0.0920055	-0.0568854	-0.249526	0.128835	32	2014	Shimane
-0.0747576	-0.221914	0.0823818	-0.00577184	-0.123796	0.113072	0.0833123	-0.086419	0.263462	32	2015	Shimane
0.0348435	-0.127645	0.201347	0.0502794	-0.0738534	0.17751	0.0880744	-0.0967957	0.289352	32	2016	Shimane
-0.00248489	-0.156579	0.153291	-0.00443917	-0.128308	0.119592	-0.0335072	-0.222842	0.141535	32	2017	Shimane
0.008158	-0.149813	0.172292	0.00945838	-0.110365	0.136651	-0.0279522	-0.221407	0.155797	32	2018	Shimane
0.0802952	-0.093624	0.259489	0.0665633	-0.0654621	0.196204	0.0201594	-0.155544	0.204459	32	2019	Shimane
-0.0610028	-0.199948	0.0774248	-0.0123069	-0.121077	0.0983259	0.0522714	-0.0906892	0.203693	33	2000	Okayama
-0.111045	-0.239332	0.0184472	-0.0614475	-0.169062	0.0418202	-0.0400267	-0.176773	0.0902612	33	2001	Okayama
0.0149125	-0.1156	0.141297	0.0373194	-0.0701774	0.14172	0.0474152	-0.0996362	0.194817	33	2002	Okayama
-0.167712	-0.30412	-0.0356854	-0.131524	-0.243442	-0.0259917	0.105033	-0.0382262	0.257825	33	2003	Okayama
0.0545668	-0.0766678	0.184899	-0.0465365	-0.148387	0.0563886	-0.00836046	-0.152188	0.1385	33	2004	Okayama
0.029776	-0.0891809	0.151045	-0.0221338	-0.119377	0.0812324	0.0591303	-0.0846071	0.196248	33	2005	Okayama
0.0420482	-0.0842045	0.175562	-0.0313766	-0.135693	0.0747957	-0.0413308	-0.182081	0.096512	33	2006	Okayama
0.193197	0.0621789	0.327646	-0.00683194	-0.108569	0.0998438	0.00379545	-0.132525	0.139232	33	2007	Okayama
0.0028529	-0.126804	0.132728	0.0199351	-0.0816219	0.119308	0.0186118	-0.114173	0.161102	33	2008	Okayama
0.142726	0.0185439	0.272611	0.0143609	-0.0850322	0.117059	-0.0158359	-0.160966	0.124355	33	2009	Okayama
-0.0149099	-0.130458	0.10177	0.0623691	-0.0311525	0.15822	-0.0317354	-0.170935	0.107059	33	2010	Okayama
0.211414	0.067093	0.353906	0.0274908	-0.0775592	0.135227	-0.0852444	-0.246074	0.0693423	33	2011	Okayama
-0.0624067	-0.179285	0.0501811	-0.0188858	-0.117394	0.076153	-0.0589119	-0.198336	0.074257	33	2012	Okayama
-0.0732953	-0.200141	0.0469374	-0.0257216	-0.126182	0.0741257	-0.027329	-0.165298	0.111447	33	2013	Okayama
0.0548225	-0.0698321	0.180296	0.0271167	-0.0666831	0.12658	0.0237345	-0.123465	0.173346	33	2014	Okayama
-0.055948	-0.181259	0.0662359	0.0350844	-0.0655539	0.131043	-0.0350639	-0.176332	0.102903	33	2015	Okayama
0.0132081	-0.118621	0.142261	-0.038283	-0.144725	0.0636204	0.152088	0.00567506	0.310282	33	2016	Okayama
0.134785	0.00685089	0.263693	-0.0104592	-0.116441	0.0943245	0.0144312	-0.129614	0.158697	33	2017	Okayama
-0.014777	-0.147221	0.113956	0.039983	-0.0592146	0.145107	0.0959745	-0.0454021	0.255258	33	2018	Okayama
0.177558	0.0422454	0.313123	-0.0195316	-0.12072	0.0846017	-0.0444472	-0.1969	0.099446	33	2019	Okayama
-0.038621	-0.164956	0.0842812	-0.0106503	-0.112378	0.0901513	0.0392818	-0.0902725	0.171688	34	2000	Hiroshima
-0.0868483	-0.206378	0.0321443	-0.0191045	-0.118069	0.0777873	0.0357849	-0.083628	0.158182	34	2001	Hiroshima
-0.0278216	-0.144512	0.0884943	-0.0213862	-0.12042	0.0763685	0.101432	-0.0311061	0.231987	34	2002	Hiroshima
-0.0841296	-0.197997	0.0270424	-0.0692608	-0.166497	0.0243973	0.0390715	-0.0997297	0.177202	34	2003	Hiroshima
0.0499671	-0.0635211	0.163682	0.0302393	-0.0586909	0.127261	-0.0567245	-0.189565	0.0663127	34	2004	Hiroshima
0.0689507	-0.04399	0.186966	0.0248267	-0.0682493	0.118173	0.091115	-0.0412993	0.222884	34	2005	Hiroshima
0.0278215	-0.0840331	0.141752	0.0216856	-0.0721649	0.113571	-0.0609304	-0.188298	0.0637115	34	2006	Hiroshima
0.0395573	-0.0740027	0.158957	0.00700313	-0.0857934	0.101736	-0.0533693	-0.181777	0.0730171	34	2007	Hiroshima
-0.0423661	-0.163829	0.0693171	0.00760962	-0.0859646	0.101135	0.064708	-0.0608664	0.191849	34	2008	Hiroshima
-0.0369738	-0.151892	0.0826913	-0.00582868	-0.100404	0.0885223	-0.0195488	-0.14648	0.104204	34	2009	Hiroshima
0.148147	0.0382968	0.261059	0.0410379	-0.0488847	0.134712	-0.0759584	-0.204465	0.0498926	34	2010	Hiroshima
0.138047	0.0120033	0.262119	-0.0337988	-0.129723	0.0638025	0.104016	-0.0373901	0.242378	34	2011	Hiroshima
0.00396204	-0.0968216	0.112307	-0.00764038	-0.0938458	0.0794593	-0.0524754	-0.176173	0.0660276	34	2012	Hiroshima
0.0496645	-0.0646532	0.165957	0.0256601	-0.0678564	0.11472	-0.0393228	-0.170497	0.0887492	34	2013	Hiroshima
0.0240992	-0.0868792	0.133429	0.000836172	-0.0886769	0.0874098	-0.00857946	-0.135199	0.120974	34	2014	Hiroshima
-0.00481877	-0.118169	0.106303	0.00836029	-0.0836623	0.10177	-0.040614	-0.174062	0.0900078	34	2015	Hiroshima
0.0317531	-0.0892621	0.147133	-0.00282001	-0.0942899	0.0884854	-0.0428788	-0.176728	0.0925019	34	2016	Hiroshima
-0.0189523	-0.130866	0.0964955	-0.030783	-0.120668	0.0634144	0.05011	-0.0795793	0.180766	34	2017	Hiroshima
-0.0431395	-0.161261	0.0736596	0.0455746	-0.0468422	0.136303	0.0549479	-0.0788883	0.192932	34	2018	Hiroshima
-0.0216563	-0.144837	0.097867	-0.078977	-0.175098	0.0146771	0.0442667	-0.0883294	0.173462	34	2019	Hiroshima
-0.0643521	-0.205705	0.0822588	-0.0111965	-0.130712	0.105114	-0.0411805	-0.197967	0.109909	35	2000	Yamaguchi
0.0455513	-0.0891875	0.183887	0.00852035	-0.101859	0.116703	-0.043659	-0.181682	0.090458	35	2001	Yamaguchi
-0.014339	-0.152559	0.119985	-0.0399005	-0.153817	0.0722078	-0.0815118	-0.233874	0.0742292	35	2002	Yamaguchi
0.0296274	-0.104318	0.164675	-0.113134	-0.227968	-0.00418925	0.00495512	-0.159869	0.159589	35	2003	Yamaguchi
-0.0296276	-0.15598	0.0989602	-0.0422787	-0.150991	0.0597765	0.0434633	-0.10402	0.198241	35	2004	Yamaguchi
-0.0647966	-0.189157	0.056972	-0.0127993	-0.109384	0.0898964	-0.0465122	-0.188382	0.0946574	35	2005	Yamaguchi
-0.051512	-0.187731	0.0778466	-0.00702797	-0.111881	0.094965	-0.0337406	-0.1891	0.108624	35	2006	Yamaguchi
-0.0277952	-0.158855	0.0978799	0.0574865	-0.0462177	0.160972	-0.0301238	-0.178825	0.113662	35	2007	Yamaguchi
0.0437608	-0.0854775	0.175847	-0.00152728	-0.10908	0.103995	0.08843	-0.0470755	0.234636	35	2008	Yamaguchi
-0.0296615	-0.161738	0.0948907	0.053433	-0.0472531	0.15663	0.0293966	-0.120037	0.175266	35	2009	Yamaguchi
-0.0224479	-0.137158	0.0971354	0.0593331	-0.0358204	0.154339	-0.0267206	-0.179324	0.11897	35	2010	Yamaguchi
0.131958	-0.019274	0.278015	0.0154313	-0.089642	0.130449	0.00484395	-0.166245	0.172387	35	2011	Yamaguchi
-0.0351289	-0.154958	0.0817824	0.000710446	-0.0998011	0.102831	-0.0958611	-0.240485	0.042426	35	2012	Yamaguchi
-0.075473	-0.207929	0.0502172	0.0212724	-0.0826319	0.126224	0.0466919	-0.0968472	0.196584	35	2013	Yamaguchi
0.0873015	-0.0368176	0.214796	-0.0345007	-0.137227	0.0688116	-0.017406	-0.168505	0.136849	35	2014	Yamaguchi
0.0380769	-0.0889621	0.172287	0.0169128	-0.086157	0.120179	-0.0334693	-0.192461	0.110162	35	2015	Yamaguchi
0.088838	-0.045354	0.233168	0.0531546	-0.0524018	0.162204	0.0586481	-0.0883823	0.212472	35	2016	Yamaguchi
0.0123487	-0.12741	0.146619	-0.014583	-0.124823	0.0956481	0.0856061	-0.0666559	0.243833	35	2017	Yamaguchi
0.005242	-0.138204	0.150177	-0.037643	-0.142173	0.0676011	0.106913	-0.0514731	0.270321	35	2018	Yamaguchi
-0.0121011	-0.151638	0.132097	0.0392415	-0.0702803	0.153119	-0.0103394	-0.159449	0.138786	35	2019	Yamaguchi
0.00268564	-0.172937	0.176324	0.0574779	-0.077747	0.196131	-0.00493104	-0.192549	0.173055	36	2000	Tokushima
-0.0753966	-0.23098	0.0769835	0.0225755	-0.100828	0.14292	-0.0105103	-0.169961	0.143471	36	2001	Tokushima
0.0381828	-0.109645	0.187858	-0.00988778	-0.129352	0.111323	-0.114402	-0.291911	0.0598501	36	2002	Tokushima
-0.1364	-0.297463	0.015384	-0.0358787	-0.162103	0.0933862	0.140473	-0.0488237	0.334797	36	2003	Tokushima
-0.0351095	-0.191894	0.108169	0.0611802	-0.0573648	0.177273	0.101665	-0.0620347	0.290525	36	2004	Tokushima
-0.00844208	-0.145248	0.133676	-0.0112866	-0.127041	0.100774	-0.009839	-0.175473	0.15653	36	2005	Tokushima
-0.0984769	-0.261965	0.0511133	0.0226788	-0.100899	0.146545	0.00894389	-0.161709	0.186487	36	2006	Tokushima
0.095208	-0.0528563	0.248813	-0.102337	-0.228546	0.0178515	0.0725836	-0.0890245	0.24513	36	2007	Tokushima
0.0484524	-0.103203	0.203428	-0.0274569	-0.154185	0.0945126	0.0214333	-0.145287	0.197132	36	2008	Tokushima
0.142118	-0.00888805	0.302982	-0.00870998	-0.122804	0.109114	-0.0365474	-0.206056	0.130052	36	2009	Tokushima
0.0143465	-0.12253	0.155352	-0.0172471	-0.130645	0.0953869	-0.0367289	-0.206387	0.12885	36	2010	Tokushima
0.159903	-0.0217024	0.343539	-0.0311878	-0.150453	0.0944093	-0.126538	-0.332832	0.0836039	36	2011	Tokushima
-0.00688577	-0.145754	0.135149	0.0134838	-0.105852	0.124495	0.00975294	-0.149025	0.174671	36	2012	Tokushima
-0.160281	-0.314467	-0.0162326	0.066654	-0.052781	0.184446	-0.069456	-0.249581	0.0944258	36	2013	Tokushima
-0.060629	-0.205256	0.0905146	0.00894891	-0.104459	0.12427	0.14074	-0.0293346	0.334621	36	2014	Tokushima
-0.00112881	-0.147349	0.145909	0.0433471	-0.0716844	0.159838	0.0139661	-0.162244	0.188336	36	2015	Tokushima
0.0483664	-0.111359	0.210175	0.0272067	-0.0943207	0.152023	-0.0609553	-0.247963	0.12102	36	2016	Tokushima
-0.0804347	-0.244263	0.079319	0.00927285	-0.117939	0.140905	0.0384473	-0.134018	0.214508	36	2017	Tokushima
0.0800137	-0.0867423	0.248178	-0.0111818	-0.137984	0.114857	-0.103507	-0.302319	0.0815446	36	2018	Tokushima
0.0917198	-0.0724719	0.259552	-0.0022428	-0.124934	0.121966	0.00481372	-0.165442	0.177984	36	2019	Tokushima
-0.202332	-0.374337	-0.0478722	-0.0823298	-0.213464	0.0399066	0.0405732	-0.139712	0.217754	37	2000	Kagawa
-0.00998572	-0.159602	0.135585	-0.0820912	-0.208682	0.0391054	-0.0854045	-0.244562	0.0734031	37	2001	Kagawa
-0.0280399	-0.178616	0.114563	0.0451387	-0.0726004	0.164453	-0.00796279	-0.173242	0.162545	37	2002	Kagawa
0.0369136	-0.115135	0.183557	0.0121747	-0.113243	0.14085	-0.120127	-0.303129	0.0613306	37	2003	Kagawa
0.0296955	-0.118302	0.181016	-0.021187	-0.14247	0.0974669	0.0260667	-0.142278	0.202156	37	2004	Kagawa
-0.00922989	-0.148357	0.123911	0.0124359	-0.0988833	0.12097	0.000978853	-0.162798	0.163959	37	2005	Kagawa
-0.0179289	-0.159136	0.127765	0.0409892	-0.072768	0.157872	0.00560346	-0.15702	0.170401	37	2006	Kagawa
-0.0317528	-0.177315	0.105887	0.0221424	-0.0893779	0.13443	-0.0666044	-0.230874	0.0885601	37	2007	Kagawa
0.0351255	-0.117612	0.181584	0.0193857	-0.094882	0.138616	-0.0178391	-0.174813	0.148329	37	2008	Kagawa
0.0246407	-0.114163	0.163995	0.0513286	-0.0603367	0.166647	0.0237694	-0.143056	0.19178	37	2009	Kagawa
-0.0202165	-0.147549	0.108214	0.00185115	-0.109073	0.108491	0.0153412	-0.148114	0.182276	37	2010	Kagawa
0.084282	-0.0856199	0.264597	-0.0102964	-0.132092	0.115895	-0.203614	-0.403239	-0.0057954	37	2011	Kagawa
0.0249775	-0.111393	0.153964	-0.0927048	-0.209494	0.0179822	-0.0139073	-0.166902	0.143167	37	2012	Kagawa
-0.0293266	-0.173166	0.111229	-0.0538643	-0.167648	0.0587699	0.0105296	-0.153177	0.172301	37	2013	Kagawa
0.0328495	-0.111825	0.176349	-0.0020784	-0.115049	0.109593	0.0470855	-0.117174	0.220381	37	2014	Kagawa
0.0322595	-0.111711	0.171563	0.0138977	-0.0982851	0.125001	0.0226862	-0.133893	0.189007	37	2015	Kagawa
-0.0463034	-0.197601	0.103176	0.0172825	-0.10026	0.13193	0.047787	-0.127066	0.2216	37	2016	Kagawa
0.100355	-0.044865	0.252441	0.0208754	-0.102998	0.141307	0.064628	-0.100473	0.238427	37	2017	Kagawa
-0.0258613	-0.187084	0.128124	0.0304737	-0.0906548	0.152959	0.0487075	-0.125022	0.23289	37	2018	Kagawa
-0.0402368	-0.198677	0.126778	-0.0273355	-0.155796	0.0898804	-0.0250816	-0.189401	0.143862	37	2019	Kagawa
0.0825983	-0.0589884	0.226678	-0.0293682	-0.146774	0.0871988	-0.1533	-0.317761	0.00316025	38	2000	Ehime
0.039968	-0.0972379	0.17532	0.0276846	-0.0813783	0.140598	-0.0706411	-0.220036	0.0711037	38	2001	Ehime
0.0926573	-0.0454015	0.221332	0.0188634	-0.0892199	0.132637	0.0932298	-0.0635359	0.257031	38	2002	Ehime
0.0354614	-0.102613	0.176647	0.11095	0.000714991	0.225976	0.00446783	-0.163515	0.169316	38	2003	Ehime
0.00894872	-0.119636	0.1458	-0.021566	-0.131362	0.0800889	-0.0587082	-0.216343	0.0893913	38	2004	Ehime
-0.0399296	-0.16411	0.0823233	-0.0260223	-0.129552	0.0738509	-0.001764	-0.149225	0.149354	38	2005	Ehime
-0.0597417	-0.201739	0.0717686	-0.0386213	-0.150796	0.0669753	-0.0979751	-0.25119	0.0469259	38	2006	Ehime
0.00871547	-0.11801	0.139564	-0.0415955	-0.149809	0.0650083	-0.00426922	-0.146101	0.142933	38	2007	Ehime
0.059883	-0.0713524	0.190489	-0.0130699	-0.118028	0.0911914	-0.109525	-0.260881	0.0380497	38	2008	Ehime
0.0518328	-0.0780246	0.185086	-0.0557875	-0.162699	0.0512747	-0.0277042	-0.17675	0.126741	38	2009	Ehime
0.0615549	-0.0591551	0.187346	0.0116463	-0.0846435	0.112963	-0.0554444	-0.213349	0.0978805	38	2010	Ehime
0.099753	-0.0500075	0.258928	-0.00147359	-0.115976	0.11071	0.0224836	-0.14948	0.187122	38	2011	Ehime
-0.0178682	-0.134806	0.101266	0.000722118	-0.102881	0.103076	0.0422002	-0.102303	0.188179	38	2012	Ehime
-0.0920144	-0.225308	0.035551	-0.0444874	-0.149799	0.0621681	0.0650127	-0.0742508	0.208751	38	2013	Ehime
-0.109123	-0.23615	0.0151345	-0.0196311	-0.123061	0.0839001	0.034149	-0.113602	0.188279	38	2014	Ehime
-0.103995	-0.233874	0.0246292	-0.0196216	-0.126907	0.0812341	-0.0262073	-0.173262	0.12015	38	2015	Ehime
-0.0770996	-0.217943	0.0652553	0.0290055	-0.0824075	0.137918	0.0499496	-0.109032	0.215038	38	2016	Ehime
-0.0963247	-0.229484	0.0386119	0.063378	-0.0430836	0.172075	0.0501955	-0.102514	0.203288	38	2017	Ehime
-0.0239904	-0.169102	0.116274	0.0794293	-0.027824	0.191537	0.105282	-0.0531541	0.269077	38	2018	Ehime
-0.112266	-0.255965	0.0327491	-0.0302088	-0.147859	0.0819122	0.0795884	-0.0757831	0.241106	38	2019	Ehime
0.114533	-0.0549808	0.283597	0.058189	-0.0685608	0.1947	0.037172	-0.146585	0.226635	39	2000	Kochi
0.0166126	-0.13806	0.168536	-0.0174854	-0.141359	0.105798	-0.0492904	-0.217911	0.113558	39	2001	Kochi
-0.0151444	-0.167273	0.1373	-0.0272076	-0.148692	0.0934419	0.023594	-0.153484	0.209	39	2002	Kochi
0.0471121	-0.101652	0.199847	-0.0495929	-0.175853	0.0690785	-0.216541	-0.421611	-0.0252304	39	2003	Kochi
-0.0253934	-0.171017	0.114219	0.011232	-0.0986366	0.125122	-0.103355	-0.281487	0.0676635	39	2004	Kochi
-0.0528933	-0.19403	0.0795998	-0.0274799	-0.138629	0.0852283	-0.125023	-0.304263	0.0420407	39	2005	Kochi
0.0598679	-0.0874057	0.218536	-0.0402999	-0.154897	0.0798991	0.0985242	-0.0694033	0.274762	39	2006	Kochi
0.00508515	-0.143164	0.14829	-0.0438	-0.160807	0.0710681	-0.167456	-0.355608	0.000755513	39	2007	Kochi
-0.0366703	-0.182904	0.106419	-0.0302446	-0.145863	0.0872619	0.037249	-0.127525	0.21032	39	2008	Kochi
-0.109364	-0.254357	0.0310498	0.0155326	-0.0970155	0.130565	-0.0694162	-0.24306	0.0931372	39	2009	Kochi
-0.0327138	-0.169177	0.103257	0.0372993	-0.0704098	0.144953	0.0161556	-0.154868	0.187085	39	2010	Kochi
0.133325	-0.0482522	0.315658	0.0508919	-0.0743405	0.178829	0.00408728	-0.20118	0.206954	39	2011	Kochi
-0.0282788	-0.167493	0.106755	0.0700052	-0.0462236	0.182977	-0.0782728	-0.247918	0.0865335	39	2012	Kochi
-0.11669	-0.263375	0.0258315	0.0271807	-0.0882935	0.143673	0.0921256	-0.0751553	0.262258	39	2013	Kochi
0.0370419	-0.106407	0.182828	0.051432	-0.0642334	0.17229	0.0458941	-0.128225	0.22942	39	2014	Kochi
0.0203991	-0.119585	0.165725	-0.0209263	-0.139321	0.0912595	0.0667888	-0.101411	0.244085	39	2015	Kochi
-0.16671	-0.336116	-0.00667461	-0.00509437	-0.130515	0.116474	0.0744975	-0.099096	0.260491	39	2016	Kochi
0.067972	-0.0941862	0.223581	0.0138811	-0.11212	0.144186	0.0836763	-0.0884327	0.261288	39	2017	Kochi
-0.0165437	-0.183482	0.147834	-0.0299089	-0.164403	0.094094	0.129052	-0.0409889	0.318627	39	2018	Kochi
0.000549752	-0.168674	0.176155	0.015783	-0.114536	0.14475	0.12908	-0.0423891	0.322376	39	2019	Kochi
-0.0274169	-0.132976	0.0769286	0.0603795	-0.022212	0.14955	0.0500631	-0.058181	0.157832	40	2000	Fukuoka
-0.13358	-0.23708	-0.031958	-0.0659912	-0.152137	0.0155864	-0.0191642	-0.125616	0.0834037	40	2001	Fukuoka
-0.120702	-0.22283	-0.0210991	0.0146399	-0.066595	0.0973468	0.0197479	-0.0892785	0.130912	40	2002	Fukuoka
-0.076131	-0.177041	0.0232953	0.0459273	-0.0400134	0.126368	0.0502208	-0.0568424	0.159504	40	2003	Fukuoka
-0.0923246	-0.191538	0.00252195	0.0251146	-0.0540907	0.104958	-0.0176223	-0.123544	0.0882988	40	2004	Fukuoka
0.0318015	-0.065801	0.122506	0.0458334	-0.027745	0.12392	-0.0117904	-0.12077	0.0959112	40	2005	Fukuoka
-0.092953	-0.189756	0.00685061	0.0166722	-0.0646986	0.0947958	0.0861077	-0.0216504	0.194354	40	2006	Fukuoka
0.033646	-0.0659643	0.136663	0.0872525	0.00606192	0.172319	-0.00594199	-0.11491	0.100866	40	2007	Fukuoka
-0.031024	-0.130031	0.0671152	0.0205738	-0.0610352	0.101784	-0.0486265	-0.157397	0.0537652	40	2008	Fukuoka
0.0147248	-0.0874648	0.111106	0.00408176	-0.0723111	0.0807974	0.0516969	-0.05617	0.164126	40	2009	Fukuoka
-0.00957908	-0.10109	0.0809063	-0.0170597	-0.0943102	0.0599408	0.0760596	-0.0301811	0.18493	40	2010	Fukuoka
0.15147	0.0503868	0.257797	0.0140904	-0.0682673	0.0954995	-0.0769855	-0.190158	0.0404288	40	2011	Fukuoka
0.0570507	-0.0364073	0.149498	-0.022031	-0.0979	0.0564038	-0.0453593	-0.151737	0.0603861	40	2012	Fukuoka
0.0863612	-0.00977675	0.181414	0.00672816	-0.0757251	0.0839494	-0.0162919	-0.124424	0.0886044	40	2013	Fukuoka
0.0941194	-0.00670887	0.192859	-0.0423358	-0.122417	0.035306	-0.0343151	-0.141723	0.0731458	40	2014	Fukuoka
0.0966549	-0.00578499	0.192861	-0.0138092	-0.096257	0.064511	0.0413268	-0.0658259	0.146669	40	2015	Fukuoka
0.036903	-0.0612693	0.140452	-0.0651176	-0.145233	0.0147425	-0.0243309	-0.132241	0.0871875	40	2016	Fukuoka
-0.0164438	-0.110988	0.0833899	-0.0680522	-0.146529	0.0121005	0.00545145	-0.0991989	0.109547	40	2017	Fukuoka
0.0672709	-0.0328528	0.166272	0.0086479	-0.0694191	0.0853847	0.0245045	-0.0850272	0.136772	40	2018	Fukuoka
0.0405931	-0.0612326	0.143239	-0.00727224	-0.0904832	0.0703193	0.0353745	-0.0728905	0.143419	40	2019	Fukuoka
-0.0903421	-0.257109	0.0743251	-0.00297059	-0.134123	0.13029	0.0144952	-0.167828	0.200422	41	2000	Saga
-0.00925074	-0.159144	0.139014	-0.0176262	-0.145091	0.102535	0.00769869	-0.151889	0.164551	41	2001	Saga
-0.00457271	-0.15475	0.145278	-0.0527919	-0.180225	0.0674119	-0.0486658	-0.221547	0.128372	41	2002	Saga
-0.0278646	-0.181606	0.118907	0.0126745	-0.109394	0.134243	-0.125617	-0.321683	0.066046	41	2003	Saga
0.0181784	-0.130625	0.164514	0.032766	-0.0784252	0.150685	-0.0774013	-0.262385	0.102614	41	2004	Saga
0.0368226	-0.101725	0.173754	0.0165922	-0.0933322	0.130124	0.0160201	-0.152399	0.186379	41	2005	Saga
0.00910009	-0.14116	0.161527	-0.0796352	-0.201925	0.0367446	0.0196563	-0.153822	0.198533	41	2006	Saga
-0.0762657	-0.222267	0.0650612	0.00144509	-0.113622	0.118242	-0.00868887	-0.173644	0.145564	41	2007	Saga
-0.0127563	-0.165235	0.146867	0.0631144	-0.0550747	0.189158	-0.0453018	-0.212196	0.110724	41	2008	Saga
0.00322625	-0.144479	0.149227	-0.0432567	-0.160634	0.0675115	0.0457765	-0.124912	0.225917	41	2009	Saga
0.022842	-0.120046	0.16373	-0.0159561	-0.134982	0.0957968	0.0409004	-0.126461	0.212236	41	2010	Saga
0.116607	-0.0645665	0.299557	0.0370328	-0.0899564	0.165187	-0.106089	-0.317045	0.100301	41	2011	Saga
-0.0566829	-0.191547	0.0823408	-0.0318069	-0.145723	0.0762662	-0.048377	-0.20934	0.11355	41	2012	Saga
0.0808505	-0.0687941	0.235084	0.0607994	-0.0489886	0.185811	0.0961146	-0.0639638	0.279026	41	2013	Saga
-0.00853297	-0.154081	0.131483	0.025112	-0.0883433	0.137131	0.0824944	-0.0885551	0.269225	41	2014	Saga
0.0421467	-0.100346	0.180871	0.034976	-0.078095	0.149602	0.0315646	-0.136169	0.2067	41	2015	Saga
0.0583041	-0.0922379	0.217034	-0.0310547	-0.154433	0.0894077	-0.0139972	-0.193666	0.166196	41	2016	Saga
0.00789682	-0.148852	0.158347	0.00521616	-0.116487	0.131586	-0.0203689	-0.199464	0.156842	41	2017	Saga
-0.0445168	-0.207527	0.125408	0.0266062	-0.0977846	0.155506	0.00440388	-0.17823	0.191332	41	2018	Saga
0.0884053	-0.0778884	0.259659	-0.0529527	-0.174692	0.0728515	0.0246587	-0.150347	0.194103	41	2019	Saga
-0.0465538	-0.19411	0.0961493	-0.0740601	-0.196405	0.0360955	-0.0251413	-0.181937	0.124461	42	2000	Nagasaki
0.117835	-0.018829	0.252703	0.0147103	-0.0946379	0.128772	-0.0672674	-0.214334	0.0762363	42	2001	Nagasaki
-0.000979471	-0.141307	0.136886	0.0343455	-0.0780454	0.149864	-0.0188353	-0.171385	0.125162	42	2002	Nagasaki
-0.0443489	-0.178474	0.0898748	-0.0312945	-0.140777	0.0773666	-0.150607	-0.313175	0.0100304	42	2003	Nagasaki
0.0878447	-0.0448589	0.22319	0.0251294	-0.0789003	0.133536	-0.0297997	-0.180015	0.117998	42	2004	Nagasaki
0.0127049	-0.110977	0.138253	-0.027697	-0.131013	0.0716542	-0.120974	-0.271542	0.0281664	42	2005	Nagasaki
0.0212699	-0.107352	0.152272	0.021922	-0.0808005	0.125308	-0.123052	-0.278355	0.0294281	42	2006	Nagasaki
-0.00898781	-0.139179	0.126922	0.0345477	-0.0707449	0.1355	-0.0430161	-0.190939	0.101088	42	2007	Nagasaki
-0.0700636	-0.209388	0.0637074	-0.0146106	-0.122917	0.0935241	0.00918886	-0.13079	0.149457	42	2008	Nagasaki
0.055745	-0.0716707	0.189729	0.0393011	-0.061809	0.146135	0.00110111	-0.154762	0.150208	42	2009	Nagasaki
-0.0633299	-0.193438	0.0573016	-0.0280781	-0.126342	0.0733518	-0.104105	-0.261511	0.044076	42	2010	Nagasaki
0.0927286	-0.0567101	0.243577	0.0183446	-0.0894011	0.129094	-0.066335	-0.23965	0.098909	42	2011	Nagasaki
-0.0206913	-0.142416	0.101048	-0.0547491	-0.160498	0.0459463	-0.0331585	-0.180021	0.106032	42	2012	Nagasaki
-0.119001	-0.251172	0.0155271	0.0357109	-0.068992	0.14067	0.106999	-0.0386821	0.265311	42	2013	Nagasaki
-0.0796068	-0.207948	0.0462362	0.0141123	-0.0885361	0.118904	0.071314	-0.0804229	0.237586	42	2014	Nagasaki
0.0384598	-0.0944842	0.168886	-0.0221805	-0.126611	0.0830986	0.0251729	-0.133852	0.17746	42	2015	Nagasaki
0.0450951	-0.0954855	0.191216	0.0109899	-0.0952773	0.121544	0.110524	-0.0428978	0.271515	42	2016	Nagasaki
-0.0285216	-0.173133	0.108865	0.0276682	-0.0830301	0.142494	0.114012	-0.0320144	0.277135	42	2017	Nagasaki
-0.0565404	-0.199831	0.0859525	0.0214077	-0.0909397	0.131745	0.117945	-0.0436402	0.284885	42	2018	Nagasaki
0.0447845	-0.0971909	0.194193	0.0315749	-0.081072	0.145961	0.0602454	-0.0875136	0.214032	42	2019	Nagasaki
0.103525	-0.0296868	0.241061	-0.00567476	-0.112219	0.100923	-0.0911409	-0.239745	0.0583315	43	2000	Kumamoto
0.147527	0.0158645	0.283426	0.0180174	-0.0902619	0.125742	0.0227551	-0.109947	0.160925	43	2001	Kumamoto
0.00875139	-0.122448	0.144478	0.0567713	-0.047878	0.170318	-0.0711801	-0.222935	0.0749795	43	2002	Kumamoto
-0.023094	-0.152797	0.104016	-0.00305785	-0.108587	0.10302	0.0367294	-0.11602	0.193561	43	2003	Kumamoto
0.117119	-0.0123987	0.254032	0.0890038	-0.0148859	0.195882	-0.0878536	-0.23804	0.0541582	43	2004	Kumamoto
0.0253584	-0.0908636	0.147189	-0.0225887	-0.124147	0.0746688	-0.0214751	-0.16607	0.115191	43	2005	Kumamoto
-0.0300741	-0.155183	0.0963737	0.0100967	-0.0892827	0.113936	-0.0432277	-0.192619	0.100283	43	2006	Kumamoto
0.00748242	-0.115723	0.131131	0.0438513	-0.0506216	0.14302	0.00370106	-0.137031	0.14114	43	2007	Kumamoto
-0.168038	-0.305245	-0.0418733	-0.104396	-0.211534	-0.00318802	-0.00415333	-0.146552	0.136971	43	2008	Kumamoto
0.0945529	-0.0291189	0.224127	0.00451787	-0.0950242	0.106478	-0.0662596	-0.215083	0.0803912	43	2009	Kumamoto
0.0585883	-0.0551407	0.183462	-0.057531	-0.15714	0.0422334	-0.0281547	-0.174407	0.116647	43	2010	Kumamoto
0.0838904	-0.0573023	0.227416	-0.0240736	-0.124078	0.0797211	-0.139397	-0.308882	0.0270824	43	2011	Kumamoto
-0.0562701	-0.172928	0.0585835	0.0195536	-0.0737927	0.116935	0.00904222	-0.134292	0.151751	43	2012	Kumamoto
0.102046	-0.0240731	0.23136	-0.029248	-0.128989	0.0722569	-0.0140557	-0.159684	0.136782	43	2013	Kumamoto
0.00411522	-0.118078	0.130029	-0.0396508	-0.139806	0.0607317	0.0477101	-0.0972643	0.194766	43	2014	Kumamoto
0.043717	-0.0822567	0.172727	0.0338762	-0.0677871	0.13308	0.0478766	-0.0958627	0.196679	43	2015	Kumamoto
-0.173637	-0.308928	-0.0444238	-0.0407634	-0.14692	0.0599296	0.0312168	-0.116772	0.175391	43	2016	Kumamoto
-0.116843	-0.243294	0.0100905	-0.0501106	-0.151878	0.0519646	0.0946371	-0.0547556	0.243177	43	2017	Kumamoto
0.0661847	-0.0687001	0.197513	-0.017854	-0.129231	0.0916632	0.0599112	-0.0937785	0.212986	43	2018	Kumamoto
0.0412191	-0.0981347	0.17952	0.0294385	-0.0743927	0.136136	0.124163	-0.0234681	0.281471	43	2019	Kumamoto
-0.185531	-0.347254	-0.0341097	0.0487171	-0.0727969	0.172828	0.0754704	-0.088917	0.247586	44	2000	Oita
-0.0178531	-0.15976	0.121028	0.0456064	-0.0744503	0.162743	0.0477609	-0.107625	0.200989	44	2001	Oita
-0.0473092	-0.187185	0.0960634	0.069417	-0.044673	0.189345	-0.0279403	-0.188771	0.141859	44	2002	Oita
-0.0449727	-0.188362	0.0900382	0.0513868	-0.0641068	0.169226	0.0120978	-0.157383	0.18898	44	2003	Oita
-0.13545	-0.274299	0.00307061	-0.0100486	-0.122406	0.0989397	-0.0550768	-0.217977	0.104014	44	2004	Oita
0.00604541	-0.128181	0.143818	0.0230963	-0.0868933	0.135296	-0.121227	-0.294123	0.034715	44	2005	Oita
0.0199753	-0.12449	0.161836	-0.00677786	-0.118061	0.106751	0.0210489	-0.139238	0.185329	44	2006	Oita
0.0484098	-0.0878867	0.193401	-0.0653714	-0.179273	0.0488956	-0.0444159	-0.203955	0.107003	44	2007	Oita
0.0019376	-0.139533	0.143679	-0.0217891	-0.139013	0.0909581	-0.00576709	-0.161567	0.148901	44	2008	Oita
0.041307	-0.0990945	0.179498	-0.0403021	-0.152481	0.0649375	-0.0672919	-0.233265	0.0910724	44	2009	Oita
0.137981	0.00871379	0.2728	-0.00394312	-0.108803	0.103262	0.0612672	-0.0935778	0.216949	44	2010	Oita
0.0402696	-0.124408	0.203866	0.0146757	-0.103991	0.134617	0.0643771	-0.116685	0.251924	44	2011	Oita
-0.0613816	-0.194762	0.0672222	0.0200651	-0.0900198	0.127541	-0.0748647	-0.224434	0.0660822	44	2012	Oita
0.0294645	-0.109592	0.169733	-0.043425	-0.159729	0.0685442	0.023986	-0.128147	0.181914	44	2013	Oita
-0.0216006	-0.164516	0.108294	-0.0293684	-0.135539	0.0789768	0.0474525	-0.110559	0.213096	44	2014	Oita
0.126221	-0.0121938	0.266275	0.0223897	-0.0877922	0.132792	0.0667039	-0.0881189	0.229965	44	2015	Oita
0.0334753	-0.114976	0.183748	-0.0211049	-0.133942	0.0953091	0.0994544	-0.0604443	0.270287	44	2016	Oita
0.0865213	-0.0603225	0.234706	-0.0325421	-0.14965	0.0805111	-0.0181555	-0.188424	0.140552	44	2017	Oita
0.12428	-0.0233966	0.274292	-0.0359095	-0.149742	0.071562	-0.0924102	-0.260732	0.0763598	44	2018	Oita
0.141839	-0.021607	0.298567	-0.0692109	-0.1923	0.045061	0.0392827	-0.130022	0.203381	44	2019	Oita
0.111727	-0.044376	0.271154	0.00208979	-0.125869	0.128785	-0.102937	-0.269872	0.0604731	45	2000	Miyazaki
0.0144733	-0.124037	0.155392	0.0579177	-0.062914	0.17338	-0.0575197	-0.218258	0.0864466	45	2001	Miyazaki
0.0348365	-0.104039	0.181075	-0.0380252	-0.155823	0.0772907	0.020854	-0.137285	0.183533	45	2002	Miyazaki
0.0170945	-0.124664	0.158012	0.0352953	-0.0858158	0.154014	-0.0828564	-0.254677	0.091226	45	2003	Miyazaki
0.103896	-0.034007	0.255793	-0.00218879	-0.118113	0.111196	-0.120164	-0.290952	0.0372378	45	2004	Miyazaki
0.104949	-0.031298	0.25049	0.0135226	-0.0939847	0.125057	-0.00125426	-0.163359	0.154888	45	2005	Miyazaki
0.0457193	-0.0906832	0.187384	-0.0516511	-0.161471	0.0606286	-0.0126311	-0.169937	0.150917	45	2006	Miyazaki
0.0182156	-0.120871	0.158287	-0.0828648	-0.204258	0.0280603	-0.137036	-0.297198	0.0179013	45	2007	Miyazaki
-0.082042	-0.224166	0.0573893	-0.0537389	-0.16589	0.0567492	-0.0100508	-0.157856	0.136648	45	2008	Miyazaki
-0.0744652	-0.217535	0.0616726	-0.0301764	-0.138915	0.081706	0.0525744	-0.0978412	0.214647	45	2009	Miyazaki
0.042568	-0.0847547	0.171545	0.0102183	-0.0928183	0.117202	0.0840752	-0.0714035	0.24927	45	2010	Miyazaki
0.0461749	-0.12023	0.224476	0.0822842	-0.0353171	0.207924	0.150494	-0.0271779	0.341804	45	2011	Miyazaki
-0.0138706	-0.14383	0.115662	0.00832429	-0.100852	0.11586	0.0481622	-0.101799	0.205852	45	2012	Miyazaki
0.0647038	-0.0771321	0.21152	0.00880738	-0.107177	0.117432	0.0222098	-0.135808	0.177209	45	2013	Miyazaki
-0.0140599	-0.152237	0.125975	-0.00664371	-0.119361	0.10334	0.0209041	-0.138201	0.181583	45	2014	Miyazaki
-0.164582	-0.303528	-0.0301075	0.00159904	-0.107848	0.106974	0.025926	-0.134854	0.179408	45	2015	Miyazaki
-0.283002	-0.44205	-0.139162	-0.0816648	-0.197389	0.036283	0.104242	-0.0589504	0.270236	45	2016	Miyazaki
-0.0827899	-0.231604	0.0586853	0.0322691	-0.0851997	0.149183	-0.0191994	-0.188696	0.143709	45	2017	Miyazaki
-0.147573	-0.30593	0.00127133	0.0216098	-0.0938362	0.132161	0.062446	-0.102514	0.234395	45	2018	Miyazaki
0.0443492	-0.116262	0.204975	0.032879	-0.0896805	0.156909	0.00915841	-0.158505	0.174977	45	2019	Miyazaki
0.146149	0.00503105	0.291737	0.0311051	-0.0773761	0.145499	-0.170331	-0.318773	-0.0294353	46	2000	Kagoshima
0.0417882	-0.0882306	0.175125	0.0631519	-0.0423365	0.166827	-0.0256542	-0.15484	0.105785	46	2001	Kagoshima
0.0054158	-0.119258	0.140034	0.0110654	-0.088588	0.113688	-0.0445554	-0.18631	0.0939279	46	2002	Kagoshima
0.0787143	-0.0474181	0.210826	-0.0086808	-0.109469	0.0924529	-0.0393901	-0.194018	0.108758	46	2003	Kagoshima
-0.0166705	-0.14543	0.11065	-0.0155041	-0.119101	0.0904208	-0.0073741	-0.149205	0.133348	46	2004	Kagoshima
-0.0436493	-0.167543	0.0749743	-0.0800554	-0.174393	0.0196961	0.0338169	-0.09709	0.173272	46	2005	Kagoshima
0.00633281	-0.124982	0.134804	-0.0286141	-0.130462	0.074656	-0.0479002	-0.185557	0.0981947	46	2006	Kagoshima
-0.0759538	-0.204636	0.0511199	0.027817	-0.0715402	0.12915	0.0431701	-0.10065	0.181401	46	2007	Kagoshima
0.0235575	-0.102474	0.154091	0.102334	0.00333151	0.209173	-0.0205902	-0.162019	0.120371	46	2008	Kagoshima
-0.013614	-0.138892	0.109841	-0.0738866	-0.175674	0.0244093	-0.0120026	-0.157891	0.131154	46	2009	Kagoshima
0.0344443	-0.0820118	0.156599	0.00619094	-0.0858434	0.103339	-0.00989056	-0.161877	0.135279	46	2010	Kagoshima
-0.00723357	-0.154857	0.136968	0.00406505	-0.106245	0.110531	-0.126524	-0.287263	0.0314437	46	2011	Kagoshima
-0.0795624	-0.195554	0.034934	-0.0103994	-0.108593	0.0838576	0.0370948	-0.0922166	0.174025	46	2012	Kagoshima
-0.0096283	-0.136163	0.113995	0.0150481	-0.0851672	0.115024	-0.0340553	-0.16861	0.0996499	46	2013	Kagoshima
-0.0982874	-0.220254	0.0222874	0.0144838	-0.0818585	0.11311	0.0763974	-0.064317	0.222276	46	2014	Kagoshima
-0.0823603	-0.204531	0.0414128	-0.0211158	-0.120667	0.0789245	0.0148884	-0.121028	0.154109	46	2015	Kagoshima
-0.087847	-0.219849	0.0405927	0.0422303	-0.0636022	0.144943	0.0224472	-0.121246	0.162977	46	2016	Kagoshima
-0.0280425	-0.15341	0.0987678	0.0260386	-0.0764771	0.129136	0.143854	0.00169744	0.301697	46	2017	Kagoshima
-0.10521	-0.240126	0.0265715	0.0371838	-0.067148	0.141435	0.111456	-0.0323392	0.265099	46	2018	Kagoshima
-0.0494522	-0.181407	0.0807353	-0.04113	-0.148147	0.0613397	0.0226597	-0.124122	0.17276	46	2019	Kagoshima
0.270602	0.12179	0.426784	-0.0204724	-0.1492	0.110061	-0.154166	-0.332994	0.0100512	47	2000	Okinawa
0.113878	-0.0241215	0.254519	-0.0811174	-0.206394	0.0414506	-0.134349	-0.297314	0.0194761	47	2001	Okinawa
0.231318	0.0881414	0.384915	-0.0654633	-0.191361	0.0560674	-0.087081	-0.253442	0.0729561	47	2002	Okinawa
0.167674	0.0299173	0.309524	-0.048484	-0.17241	0.072586	-0.0364223	-0.211464	0.144167	47	2003	Okinawa
0.106252	-0.0269618	0.244618	-0.0340195	-0.146713	0.0809655	-0.00629351	-0.165386	0.151387	47	2004	Okinawa
0.111181	-0.018057	0.241167	-0.0822234	-0.196124	0.0307995	-0.0416793	-0.201469	0.115872	47	2005	Okinawa
0.0553542	-0.0833143	0.189657	-0.0271054	-0.150142	0.0859309	-0.0718107	-0.23696	0.0921557	47	2006	Okinawa
0.066639	-0.0659511	0.209821	0.0512977	-0.0578344	0.161826	-0.0325453	-0.185597	0.124619	47	2007	Okinawa
0.138634	0.000910066	0.280771	-0.0171169	-0.131885	0.098461	-0.0846942	-0.241429	0.0678907	47	2008	Okinawa
-0.102871	-0.232971	0.0288343	0.0122171	-0.0963351	0.123046	-0.0794822	-0.237655	0.0717961	47	2009	Okinawa
-0.00558431	-0.131419	0.120443	-0.0339713	-0.139197	0.0749332	0.0612955	-0.0945507	0.220598	47	2010	Okinawa
-0.0509626	-0.206227	0.107463	0.0470442	-0.0661684	0.169844	0.234539	0.0580626	0.41728	47	2011	Okinawa
0.0737899	-0.0517794	0.203711	0.0514731	-0.0537563	0.159886	0.105458	-0.049058	0.260048	47	2012	Okinawa
-0.0627176	-0.202236	0.0728465	0.0182637	-0.0900801	0.131041	-0.0547931	-0.221695	0.102537	47	2013	Okinawa
-0.269122	-0.412317	-0.128585	0.0199606	-0.0917656	0.129814	-0.00466556	-0.163877	0.158885	47	2014	Okinawa
-0.197049	-0.333259	-0.065621	0.0147935	-0.0990393	0.12792	0.00802194	-0.153422	0.166588	47	2015	Okinawa
-0.296804	-0.446082	-0.148475	0.0843975	-0.0341542	0.208579	0.0725206	-0.0895215	0.237495	47	2016	Okinawa
-0.196528	-0.342488	-0.0508172	0.196014	0.0764776	0.319209	0.0739112	-0.0791196	0.238606	47	2017	Okinawa
-0.366791	-0.515837	-0.220684	-0.0140481	-0.131112	0.0993312	-0.0395626	-0.203243	0.126004	47	2018	Okinawa
-0.41993	-0.56802	-0.269552	0.0624535	-0.0548845	0.181243	0.0837502	-0.065407	0.243042	47	2019	Okinawa
NA	NA	NA	NA	NA	NA	NA	NA	NA	47	2020	Okinawa
